# Identification of modifiable plasma protein markers of cardiometabolic risk in children and adolescents with obesity

**DOI:** 10.1101/2025.02.25.25322850

**Authors:** Sara E. Stinson, Yun Huang, Roman Thielemann, Evelina Stankevic, Morten A.V. Lund, Louise A. Holm, Cilius E. Fonvig, Helene Bæk Juel, Dmitrii Borisevich, Maja Thiele, Aleksander Krag, Lars Ängquist, Thorkild I.A. Sørensen, Oluf Pedersen, Michael Christiansen, Jens-Christian Holm, Torben Hansen

## Abstract

Pediatric obesity is associated with multi-organ inflammation and an increased risk of cardiometabolic disease. To identify novel biomarkers of early-onset obesity-related cardiometabolic risk, we performed targeted proteomics, analyzing 149 proteins related to inflammation and cardiovascular disease in a cross-sectional sample of 2,377 children and adolescents with overweight/obesity and 1,647 with normal weight. In addition, we analyzed 64 circulating inflammation-related proteins in 184 children and adolescents, who participated in a 1-year family-based obesity management program. We identified a three plasma protein panel (CDCP1, FGF21 and HAOX1) that improved prediction of hepatic steatosis, compared with the predictive value of liver enzymes alone. In the prospective trial, we found that the non-pharmacological intervention induced a decline in circulating inflammatory cytokine levels, some of which were linked to improvements in cardiometabolic phenotypes. Our results may suggest that circulating proteomic signatures may mediate the associations between pediatric obesity and cardiometabolic risk.

## Supplemental Tables 1-11 and Extended Data Tables 1-3 for "Identification of modifiable plasma protein markers of cardiometabolic risk in children and adolescents with obesity" (part 1 of 2)

### Sheet: overview
Table	Description
S1	Associations between age, sex, puberty, or overweight/obesity and 149 INF + CVDII proteins tested by linear regression (n=2,377/1,647 for age, sex, BMI SDS and n=1,704/1,169). The β-coefficients with 95% confidence interval (CI), exact p-values, and p-values adjusted for multiple comparisons using the false discovery rate (FDR) method (P < 5% FDR) are provided.
S2	Comparision of the associations between overweight/obesity and 149 INF + CVDII proteins tested by linear regression in the holbaek study (n = 4,024) versus the UK Biobank (n = 45,825). The β-coefficients with 95% confidence interval (CI), exact p-values, and p-values adjusted for multiple comparisons using the false discovery rate (FDR) method (P < 5% FDR) are provided.
S3	The effect of age x obesity (overweight/obesity vs. normal weight) on 149 INF + CVDII proteins tested by linear regression, adjusting for sex. The β-coefficients (95% CI), exact p-values, and FDR adjusted p-values for the normal weight and overweight / obesity groups, and interaction p-values are provided. n = 2,377 / 1,647 for overweight/obesity vs. normal weight.
S4	Associations between 149 INF + CVDII proteins and cardiometabolic risk features. Logistic regression analysis was performed adjusting for age, sex, and BMI SDS. The OR (95% CI), exact p-values, and FDR adjusted p-values are provided.
S5	Associations between 149 INF + CVDII proteins and cardiometabolic traits. Linear regression analysis was performed adjusting for age, sex, and BMI SDS. The β-coefficients (95% CI), exact p-values, and FDR adjusted p-values are provided.
S6	Associations between 149 INF + CVDII proteins and cardiometabolic traits that showed significant sex interactions. Linear regression analysis was performed including an interaction term for sex and adjusting for age and BMI SDS. The β-coefficients (95% CI), exact p-values, and FDR adjusted p-values for boys and girls, and interaction p-values are provided.
S7	Associations between 127 INF + CVDII proteins and 19 cardiometabolic traits that showed significant obesity interaction. Linear regression analysis was performed including an interaction term for obesity (overweight/obesity vs. normal weight) and adjusting for age and sex. The β-coefficients (95% CI), exact p-values, and FDR adjusted p-values for the normal weight and overweight/obesity groups, and interaction p-values are provided.
S8	Mediation effect of 149 INF + CVDII proteins on association between overweight/obesity and cardiometabolic traits. Mediation analysis was performed adjusting for age and sex. The indirect effect, direct effect, total effect, proportion mediated, along with corresponding 95% CI and p-values are provided.
S9	Associations between BMI SDS reduction and changes in 64 INF proteins in 184 children received the non-pharmacological obesity management. Linear regression analysis was performed adjusting for age, sex, and treatment duration year. The β-coefficients (95% CI), exact p-values, and FDR adjusted p-values are shown. BMI SDS reduction was calculated by BMI SDS at baseline - BMI SDS at follow-up. Changes in lipid profiles were calculated by value at follow-up - value at baseline.
S10	Longitudinal associations between 64 INF proteins and cardiometabolic traits. Linear regression analysis was performed adjusting for age, sex, treatment duration, baseline BMI SDS, and change in BMI SDS. The β-coefficients (95% CI), exact p-values, and FDR adjusted p-values are shown.
S11	Mediation effect of 64 INF protein changes on changes in cardiometabolic traits. Mediation analysis was performed adjusting for age, sex, and treatment duration. The indirect effect, direct effect, total effect, proportion mediated, along with corresponding 95% CI and p-values are provided.
E1	Cross-sectional characteristics of participants in The HOLBAEK Study. Data are represented as median (IQR) or frequencies, n (%). Differences between the two groups were tested with the two-sided Wilcoxon rank-sum test or chi-squared test.
E2	Changes in participants characteristics after non-pharmacological obesity management.
E3	Full list of protein names, abbreviations, and uniprotID, measured by Olink INF + CVDII panels.

### Sheet: S1
Exposure	Outcome	N	Beta	95% CI	P	FDR
Age	4EBP1	4024	0.04	(0.03 , 0.05)	4.07e-18	1.01e-17
Age	ACE2	4024	0.04	(0.03 , 0.05)	3.83e-15	7.93e-15
Age	ADA	4024	-0.05	(-0.06 , -0.04)	2.73e-23	7.83e-23
Age	ADAMTS13	4024	-0.02	(-0.03 , -0.01)	1.89e-06	2.76e-06
Age	ADM	4024	0.06	(0.05 , 0.07)	3.62e-50	2.08e-49
Age	AGRP	4024	0.13	(0.12 , 0.14)	1.52e-170	2.84e-169
Age	AMBP	4024	0.06	(0.06 , 0.07)	1.08e-47	5.54e-47
Age	ANGPT1	4024	0.03	(0.02 , 0.04)	1.18e-10	2.14e-10
Age	AXIN1	4024	0.04	(0.03 , 0.05)	6.67e-15	1.34e-14
Age	BMP6	4024	0.01	(-0.00 , 0.02)	0.0633	0.0715
Age	BOC	4024	-0.07	(-0.08 , -0.07)	1.93e-61	1.37e-60
Age	CASP8	4024	0.04	(0.03 , 0.05)	6.23e-18	1.5e-17
Age	CCL11	4024	0.01	(0.00 , 0.02)	0.0244	0.0286
Age	CCL17	4024	0	(-0.01 , 0.01)	0.77	0.786
Age	CCL19	4024	-0.06	(-0.07 , -0.05)	9.61e-34	3.33e-33
Age	CCL20	4024	-0.08	(-0.09 , -0.07)	5.08e-64	3.98e-63
Age	CCL23	4024	0.05	(0.04 , 0.06)	6.48e-28	2.1e-27
Age	CCL25	4024	-0.06	(-0.07 , -0.05)	3.63e-32	1.23e-31
Age	CCL28	4024	0	(-0.00 , 0.01)	0.306	0.33
Age	CCL3	4024	-0.01	(-0.02 , -0.00)	0.00446	0.00536
Age	CCL4	4024	-0.01	(-0.02 , -0.01)	0.0021	0.00258
Age	CD244	4024	0	(-0.01 , 0.01)	0.761	0.782
Age	CD4	4024	-0.1	(-0.11 , -0.09)	2.38e-100	3.23e-99
Age	CD40	4024	0.02	(0.01 , 0.03)	0.000273	0.000353
Age	CD40L	4024	0.03	(0.02 , 0.04)	7.85e-13	1.52e-12
Age	CD5	4024	-0.13	(-0.14 , -0.13)	3.82e-195	9.47e-194
Age	CD6	4024	-0.14	(-0.14 , -0.13)	1.88e-195	5.6e-194
Age	CD84	4024	0.02	(0.01 , 0.03)	0.000102	0.000138
Age	CD8A	4024	-0.03	(-0.04 , -0.02)	1.72e-09	3.02e-09
Age	CDCP1	4024	-0.06	(-0.07 , -0.05)	1.55e-49	8.58e-49
Age	CEACAM8	4024	0.03	(0.02 , 0.03)	3.65e-08	5.84e-08
Age	CSF1	4024	0.02	(0.01 , 0.03)	1.69e-06	2.5e-06
Age	CST5	4024	-0.04	(-0.05 , -0.03)	6.47e-21	1.75e-20
Age	CTRC	4024	0	(-0.01 , 0.01)	0.88	0.88
Age	CTSL1	4024	0.01	(0.01 , 0.02)	0.00193	0.00239
Age	CX3CL1	4024	0	(-0.01 , 0.01)	0.875	0.88
Age	CXCL1	4024	0.02	(0.01 , 0.03)	6.54e-07	9.95e-07
Age	CXCL10	4024	-0.01	(-0.02 , 0.00)	0.216	0.235
Age	CXCL11	4024	0.03	(0.02 , 0.04)	1.22e-08	2.04e-08
Age	CXCL5	4024	0.02	(0.01 , 0.03)	4.03e-06	5.83e-06
Age	CXCL6	4024	0.03	(0.02 , 0.04)	5.3e-08	8.31e-08
Age	CXCL9	4024	-0.06	(-0.07 , -0.05)	4.97e-34	1.8e-33
Age	DCN	4024	0	(-0.01 , 0.01)	0.626	0.657
Age	DECR1	4024	0.04	(0.03 , 0.05)	6.03e-20	1.58e-19
Age	DNER	4024	-0.15	(-0.16 , -0.14)	8.38e-278	1.25e-275
Age	Dkk1	4024	-0.02	(-0.03 , -0.01)	0.000496	0.000632
Age	ENRAGE	4024	-0.07	(-0.08 , -0.06)	3.83e-47	1.84e-46
Age	FABP2	4024	-0.05	(-0.06 , -0.04)	4.27e-27	1.3e-26
Age	FGF19	4024	0.01	(0.00 , 0.02)	0.0436	0.0499
Age	FGF21	4024	0.09	(0.08 , 0.09)	3.57e-83	2.95e-82
Age	FS	4024	-0.08	(-0.08 , -0.07)	4.79e-59	3.24e-58
Age	Flt3L	4024	0.01	(0.00 , 0.02)	0.0048	0.00572
Age	GDF2	4024	-0.13	(-0.14 , -0.12)	1.09e-199	4.04e-198
Age	GH	4024	0.04	(0.03 , 0.04)	1.32e-17	3.13e-17
Age	GIF	4024	-0.04	(-0.05 , -0.04)	7.47e-21	1.99e-20
Age	GLO1	4024	0.02	(0.01 , 0.03)	6.65e-05	9.09e-05
Age	GT	4024	-0.07	(-0.07 , -0.06)	7.25e-44	3.37e-43
Age	Gal9	4024	-0.04	(-0.04 , -0.03)	4.81e-18	1.18e-17
Age	HAOX1	4024	0.03	(0.02 , 0.03)	2.59e-08	4.23e-08
Age	HBEGF	4024	0.03	(0.02 , 0.04)	1.31e-12	2.51e-12
Age	HGF	4024	0.02	(0.01 , 0.02)	0.00054	0.000682
Age	HO1	4024	-0.02	(-0.03 , -0.01)	9.36e-06	1.34e-05
Age	HSP_27	4024	-0.01	(-0.02 , 0.00)	0.118	0.132
Age	IDUA	4024	-0.03	(-0.04 , -0.02)	3.41e-12	6.43e-12
Age	IFNg	4024	-0.04	(-0.05 , -0.03)	3e-15	6.3e-15
Age	IL10	4024	-0.07	(-0.08 , -0.06)	1.48e-47	7.33e-47
Age	IL10RB	4024	0	(-0.01 , 0.01)	0.732	0.758
Age	IL12B	4024	-0.11	(-0.12 , -0.10)	4.76e-124	7.1e-123
Age	IL15RA	4024	-0.02	(-0.03 , -0.01)	5.87e-05	8.09e-05
Age	IL16	4024	-0.02	(-0.03 , -0.01)	0.000161	0.000215
Age	IL17C	4024	0.06	(0.05 , 0.07)	1.09e-36	4.28e-36
Age	IL18	4024	-0.03	(-0.04 , -0.02)	2.75e-09	4.76e-09
Age	IL18R1	4024	0.02	(0.01 , 0.03)	1.78e-05	2.51e-05
Age	IL1RL2	4024	-0.06	(-0.07 , -0.05)	3.39e-37	1.37e-36
Age	IL1ra	4024	-0.01	(-0.02 , -0.01)	3.33e-05	4.64e-05
Age	IL27	4024	0.04	(0.03 , 0.05)	5.07e-17	1.14e-16
Age	IL7	4024	0.02	(0.01 , 0.03)	0.000161	0.000215
Age	IL8	4024	-0.03	(-0.04 , -0.02)	2.61e-08	4.23e-08
Age	ITGB1BP2	4024	0.05	(0.04 , 0.06)	7.71e-28	2.45e-27
Age	IgG_Fc_receptor_IIb	4024	0.01	(0.00 , 0.02)	0.00288	0.00349
Age	KIM1	4024	0.06	(0.05 , 0.07)	9.04e-34	3.21e-33
Age	LAP_TGFb1	4024	0.02	(0.01 , 0.03)	0.000211	0.000276
Age	LEP	4024	0.08	(0.07 , 0.08)	7.61e-169	1.26e-167
Age	LIFR	4024	-0.06	(-0.07 , -0.05)	2.82e-34	1.05e-33
Age	LOX1	4024	-0.07	(-0.08 , -0.06)	3.97e-55	2.57e-54
Age	LPL	4024	-0.09	(-0.10 , -0.08)	3.77e-89	3.51e-88
Age	MARCO	4024	-0.09	(-0.10 , -0.08)	5.05e-91	5.02e-90
Age	MCP1	4024	0.02	(0.01 , 0.03)	0.000211	0.000276
Age	MCP2	4024	0.03	(0.02 , 0.04)	5.98e-08	9.28e-08
Age	MCP4	4024	0.04	(0.03 , 0.05)	1.49e-16	3.26e-16
Age	MERTK	4024	0.03	(0.02 , 0.03)	3.79e-08	6e-08
Age	MMP1	4024	0.07	(0.06 , 0.08)	9.57e-49	5.09e-48
Age	MMP10	4024	-0.06	(-0.07 , -0.05)	2.73e-40	1.16e-39
Age	MMP12	4024	-0.15	(-0.16 , -0.14)	7.34e-254	5.47e-252
Age	MMP7	4024	0.04	(0.03 , 0.05)	2.6e-16	5.62e-16
Age	NEMO	4024	0.03	(0.03 , 0.04)	1.98e-13	3.89e-13
Age	NT3	4024	-0.05	(-0.06 , -0.04)	4.47e-23	1.23e-22
Age	OPG	4024	-0.06	(-0.07 , -0.05)	7.12e-42	3.21e-41
Age	OSM	4024	0.03	(0.02 , 0.03)	2.06e-08	3.41e-08
Age	PAPPA	4024	-0.05	(-0.06 , -0.04)	5.71e-24	1.67e-23
Age	PAR1	4024	0.03	(0.02 , 0.04)	9.69e-11	1.78e-10
Age	PARP1	4024	0.01	(0.00 , 0.02)	0.0188	0.0223
Age	PDGF_subunit_B	4024	0.04	(0.03 , 0.04)	1.59e-13	3.17e-13
Age	PDL1	4024	0.05	(0.04 , 0.06)	4.19e-27	1.3e-26
Age	PDL2	4024	-0.02	(-0.03 , -0.01)	0.000763	0.000955
Age	PGF	4024	-0.02	(-0.03 , -0.02)	2.09e-07	3.21e-07
Age	PIgR	4024	-0.04	(-0.05 , -0.03)	1.1e-18	2.83e-18
Age	PRELP	4024	0.05	(0.04 , 0.06)	6.55e-27	1.95e-26
Age	PRSS27	4024	0	(-0.01 , 0.01)	0.513	0.546
Age	PRSS8	4024	0.05	(0.04 , 0.06)	5.05e-31	1.67e-30
Age	PSGL1	4024	0.01	(0.00 , 0.02)	0.0248	0.0289
Age	PTX3	4024	-0.06	(-0.06 , -0.05)	1.95e-40	8.54e-40
Age	RAGE	4024	-0.03	(-0.04 , -0.02)	1.79e-11	3.33e-11
Age	REN	4024	0	(-0.01 , 0.01)	0.555	0.586
Age	SCF	4024	-0.03	(-0.04 , -0.02)	4.73e-09	8.09e-09
Age	SERPINA12	4024	0.06	(0.05 , 0.07)	2.12e-38	8.77e-38
Age	SIRT2	4024	0.04	(0.03 , 0.05)	2.19e-17	5.09e-17
Age	SLAMF1	4024	-0.02	(-0.03 , -0.01)	1.48e-05	2.1e-05
Age	SOD2	4024	0.01	(0.01 , 0.02)	0.00213	0.0026
Age	SORT1	4024	0.02	(0.01 , 0.03)	0.000314	0.000404
Age	SPON2	4024	0.09	(0.08 , 0.10)	3.45e-86	3.02e-85
Age	SRC	4024	0.01	(-0.00 , 0.02)	0.133	0.148
Age	ST1A1	4024	0.04	(0.03 , 0.05)	1.46e-15	3.1e-15
Age	STAMBP	4024	0.04	(0.03 , 0.05)	4.13e-17	9.46e-17
Age	STK4	4024	0.05	(0.04 , 0.06)	3.55e-23	9.99e-23
Age	TF	4024	-0.06	(-0.07 , -0.05)	1.13e-34	4.3e-34
Age	TGFa	4024	-0.02	(-0.03 , -0.01)	7.13e-07	1.06e-06
Age	TGM2	4024	0.01	(0.00 , 0.02)	0.0256	0.0296
Age	THBS2	4024	-0.01	(-0.02 , 0.00)	0.171	0.187
Age	THPO	4024	0	(-0.01 , 0.01)	0.37	0.396
Age	TIE2	4024	-0.08	(-0.09 , -0.07)	1.55e-62	1.15e-61
Age	TM	4024	-0.04	(-0.05 , -0.03)	1.48e-18	3.74e-18
Age	TNF	4024	-0.1	(-0.10 , -0.09)	1.68e-95	1.92e-94
Age	TNFB	4024	-0.13	(-0.14 , -0.12)	2.8e-190	5.96e-189
Age	TNFRSF10A	4024	-0.02	(-0.03 , -0.01)	6.65e-07	1e-06
Age	TNFRSF11A	4024	0.01	(-0.00 , 0.02)	0.152	0.167
Age	TNFRSF13B	4024	-0.07	(-0.08 , -0.06)	3.88e-51	2.31e-50
Age	TNFRSF9	4024	-0.14	(-0.15 , -0.14)	8.61e-241	4.28e-239
Age	TNFSF14	4024	0	(-0.01 , 0.01)	0.876	0.88
Age	TRAIL	4024	-0.03	(-0.03 , -0.02)	1.22e-08	2.04e-08
Age	TRAILR2	4024	-0.07	(-0.08 , -0.06)	3.09e-54	1.92e-53
Age	TRANCE	4024	-0.04	(-0.04 , -0.03)	5.33e-15	1.09e-14
Age	TWEAK	4024	-0.1	(-0.10 , -0.09)	3.31e-95	3.52e-94
Age	VEGFA	4024	0.04	(0.03 , 0.05)	7.88e-17	1.75e-16
Age	VEGFD	4024	-0.03	(-0.04 , -0.02)	1.56e-10	2.79e-10
Age	VSIG2	4024	-0.03	(-0.04 , -0.02)	6.63e-10	1.18e-09
Age	XCL1	4024	-0.01	(-0.02 , 0.00)	0.0629	0.0715
Age	hOSCAR	4024	0	(-0.01 , 0.01)	0.704	0.733
Age	uPA	4024	-0.1	(-0.11 , -0.09)	4.29e-99	5.33e-98
Sex	4EBP1	4024	0	(-0.06 , 0.06)	0.926	0.932
Sex	ACE2	4024	-0.27	(-0.33 , -0.21)	4.38e-18	3.26e-17
Sex	ADA	4024	-0.27	(-0.33 , -0.21)	5.51e-18	3.91e-17
Sex	ADAMTS13	4024	-0.05	(-0.11 , 0.01)	0.126	0.198
Sex	ADM	4024	0.17	(0.12 , 0.22)	1.45e-11	6.77e-11
Sex	AGRP	4024	-0.04	(-0.09 , 0.02)	0.218	0.319
Sex	AMBP	4024	-0.06	(-0.11 , -0.00)	0.0415	0.0711
Sex	ANGPT1	4024	-0.01	(-0.07 , 0.05)	0.671	0.752
Sex	AXIN1	4024	-0.05	(-0.11 , 0.01)	0.101	0.162
Sex	BMP6	4024	-0.16	(-0.23 , -0.10)	1.56e-07	5.17e-07
Sex	BOC	4024	-0.16	(-0.22 , -0.11)	1.43e-08	5.48e-08
Sex	CASP8	4024	-0.07	(-0.14 , -0.01)	0.0169	0.031
Sex	CCL11	4024	-0.22	(-0.28 , -0.16)	7.35e-13	3.65e-12
Sex	CCL17	4024	0.05	(-0.01 , 0.11)	0.0879	0.142
Sex	CCL19	4024	0.08	(0.02 , 0.14)	0.00728	0.0141
Sex	CCL20	4024	0.11	(0.05 , 0.17)	0.000274	0.000628
Sex	CCL23	4024	-0.02	(-0.08 , 0.04)	0.593	0.682
Sex	CCL25	4024	-0.14	(-0.20 , -0.08)	5.69e-06	1.6e-05
Sex	CCL28	4024	0.29	(0.23 , 0.35)	2.35e-21	1.95e-20
Sex	CCL3	4024	-0.14	(-0.20 , -0.08)	6.7e-06	1.82e-05
Sex	CCL4	4024	-0.12	(-0.18 , -0.06)	6.12e-05	0.00016
Sex	CD244	4024	0.01	(-0.05 , 0.07)	0.804	0.837
Sex	CD4	4024	-0.29	(-0.35 , -0.24)	2.41e-23	2.11e-22
Sex	CD40	4024	-0.03	(-0.09 , 0.03)	0.277	0.379
Sex	CD40L	4024	0.01	(-0.05 , 0.07)	0.752	0.799
Sex	CD5	4024	-0.03	(-0.08 , 0.03)	0.325	0.417
Sex	CD6	4024	-0.02	(-0.08 , 0.03)	0.383	0.472
Sex	CD84	4024	-0.03	(-0.09 , 0.03)	0.316	0.409
Sex	CD8A	4024	0.01	(-0.05 , 0.07)	0.756	0.799
Sex	CDCP1	4024	0.08	(0.03 , 0.13)	0.00315	0.00642
Sex	CEACAM8	4024	-0.04	(-0.10 , 0.02)	0.221	0.319
Sex	CSF1	4024	0.11	(0.06 , 0.17)	0.000148	0.000362
Sex	CST5	4024	-0.35	(-0.41 , -0.29)	6.61e-30	1.36e-28
Sex	CTRC	4024	0.32	(0.25 , 0.38)	3.79e-24	3.53e-23
Sex	CTSL1	4024	-0.17	(-0.23 , -0.11)	2.64e-08	9.83e-08
Sex	CX3CL1	4024	-0.12	(-0.18 , -0.06)	0.000179	0.000429
Sex	CXCL1	4024	0.15	(0.09 , 0.21)	1.46e-06	4.18e-06
Sex	CXCL10	4024	0.08	(0.02 , 0.14)	0.00817	0.0156
Sex	CXCL11	4024	0.24	(0.18 , 0.30)	1.78e-14	9.8e-14
Sex	CXCL5	4024	0.23	(0.17 , 0.30)	5.14e-14	2.74e-13
Sex	CXCL6	4024	0.01	(-0.05 , 0.07)	0.737	0.799
Sex	CXCL9	4024	-0.02	(-0.08 , 0.04)	0.601	0.684
Sex	DCN	4024	-0.16	(-0.22 , -0.10)	9.71e-08	3.37e-07
Sex	DECR1	4024	0.04	(-0.03 , 0.10)	0.25	0.352
Sex	DNER	4024	-0.37	(-0.42 , -0.32)	4.45e-46	1.66e-44
Sex	Dkk1	4024	-0.14	(-0.20 , -0.08)	6.58e-06	1.82e-05
Sex	ENRAGE	4024	-0.32	(-0.38 , -0.26)	7.43e-27	7.91e-26
Sex	FABP2	4024	-0.15	(-0.21 , -0.09)	6.78e-07	1.98e-06
Sex	FGF19	4024	-0.09	(-0.15 , -0.02)	0.00613	0.0122
Sex	FGF21	4024	0.31	(0.26 , 0.37)	2.93e-28	3.97e-27
Sex	FS	4024	-0.16	(-0.21 , -0.10)	2.69e-07	8.54e-07
Sex	Flt3L	4024	0.26	(0.20 , 0.32)	1.39e-17	9.01e-17
Sex	GDF2	4024	-0.01	(-0.06 , 0.04)	0.762	0.799
Sex	GH	4024	0.43	(0.38 , 0.49)	5.16e-55	2.56e-53
Sex	GIF	4024	-0.13	(-0.19 , -0.07)	1.43e-05	3.79e-05
Sex	GLO1	4024	0.03	(-0.03 , 0.09)	0.307	0.409
Sex	GT	4024	0	(-0.06 , 0.06)	0.907	0.926
Sex	Gal9	4024	0.03	(-0.02 , 0.08)	0.271	0.374
Sex	HAOX1	4024	-0.16	(-0.22 , -0.10)	4.46e-08	1.62e-07
Sex	HBEGF	4024	-0.07	(-0.13 , -0.01)	0.0202	0.0366
Sex	HGF	4024	-0.01	(-0.07 , 0.05)	0.726	0.795
Sex	HO1	4024	-0.34	(-0.40 , -0.28)	4.7e-28	5.84e-27
Sex	HSP_27	4024	0	(-0.06 , 0.06)	0.923	0.932
Sex	IDUA	4024	0.03	(-0.03 , 0.09)	0.339	0.429
Sex	IFNg	4024	0.03	(-0.03 , 0.09)	0.364	0.452
Sex	IL10	4024	0.01	(-0.05 , 0.07)	0.725	0.795
Sex	IL10RB	4024	-0.16	(-0.22 , -0.10)	3.57e-07	1.07e-06
Sex	IL12B	4024	0.02	(-0.04 , 0.08)	0.508	0.605
Sex	IL15RA	4024	-0.11	(-0.17 , -0.04)	0.000716	0.00157
Sex	IL16	4024	-0.04	(-0.10 , 0.02)	0.158	0.243
Sex	IL17C	4024	0.04	(-0.02 , 0.10)	0.235	0.336
Sex	IL18	4024	0.06	(-0.00 , 0.12)	0.0507	0.0843
Sex	IL18R1	4024	0.11	(0.06 , 0.17)	7.47e-05	0.000189
Sex	IL1RL2	4024	0.19	(0.13 , 0.25)	1.04e-09	4.28e-09
Sex	IL1ra	4024	0.26	(0.21 , 0.30)	1.68e-28	2.5e-27
Sex	IL27	4024	0.03	(-0.03 , 0.09)	0.302	0.409
Sex	IL7	4024	-0.03	(-0.09 , 0.03)	0.311	0.409
Sex	IL8	4024	-0.03	(-0.09 , 0.03)	0.336	0.428
Sex	ITGB1BP2	4024	0.12	(0.06 , 0.18)	6.3e-05	0.000162
Sex	IgG_Fc_receptor_IIb	4024	0.06	(-0.00 , 0.12)	0.0509	0.0843
Sex	KIM1	4024	0.06	(0.00 , 0.12)	0.0454	0.0769
Sex	LAP_TGFb1	4024	-0.02	(-0.08 , 0.04)	0.502	0.603
Sex	LEP	4024	0.64	(0.60 , 0.67)	7.74e-265	1.15e-262
Sex	LIFR	4024	-0.1	(-0.16 , -0.04)	0.00103	0.0022
Sex	LOX1	4024	0	(-0.06 , 0.06)	0.979	0.979
Sex	LPL	4024	-0.05	(-0.10 , 0.01)	0.126	0.198
Sex	MARCO	4024	-0.11	(-0.17 , -0.05)	0.000226	0.000535
Sex	MCP1	4024	-0.16	(-0.23 , -0.10)	1.22e-07	4.14e-07
Sex	MCP2	4024	0.07	(0.01 , 0.13)	0.0325	0.0569
Sex	MCP4	4024	0.18	(0.12 , 0.24)	3.2e-09	1.29e-08
Sex	MERTK	4024	-0.35	(-0.41 , -0.29)	7.29e-30	1.36e-28
Sex	MMP1	4024	0.1	(0.04 , 0.16)	0.00163	0.00338
Sex	MMP10	4024	0.11	(0.05 , 0.17)	0.00035	0.000779
Sex	MMP12	4024	-0.1	(-0.15 , -0.04)	0.000312	0.000704
Sex	MMP7	4024	0.27	(0.21 , 0.33)	5.79e-18	3.92e-17
Sex	NEMO	4024	0	(-0.06 , 0.06)	0.899	0.924
Sex	NT3	4024	-0.16	(-0.22 , -0.10)	2.02e-07	6.53e-07
Sex	OPG	4024	-0.03	(-0.09 , 0.02)	0.25	0.352
Sex	OSM	4024	0.08	(0.02 , 0.14)	0.00965	0.0181
Sex	PAPPA	4024	-0.35	(-0.41 , -0.29)	1.45e-29	2.39e-28
Sex	PAR1	4024	-0.06	(-0.12 , 0.00)	0.0619	0.101
Sex	PARP1	4024	-0.03	(-0.09 , 0.03)	0.314	0.409
Sex	PDGF_subunit_B	4024	-0.03	(-0.09 , 0.03)	0.311	0.409
Sex	PDL1	4024	-0.06	(-0.12 , -0.00)	0.0355	0.0615
Sex	PDL2	4024	-0.21	(-0.27 , -0.15)	1.3e-11	6.27e-11
Sex	PGF	4024	-0.37	(-0.43 , -0.31)	8.65e-34	2.58e-32
Sex	PIgR	4024	-0.16	(-0.22 , -0.10)	3.02e-07	9.38e-07
Sex	PRELP	4024	0.1	(0.04 , 0.16)	0.00142	0.00297
Sex	PRSS27	4024	0.02	(-0.04 , 0.08)	0.595	0.682
Sex	PRSS8	4024	0.01	(-0.05 , 0.07)	0.762	0.799
Sex	PSGL1	4024	-0.04	(-0.10 , 0.02)	0.187	0.279
Sex	PTX3	4024	-0.26	(-0.31 , -0.20)	7.86e-21	6.17e-20
Sex	RAGE	4024	0.01	(-0.05 , 0.07)	0.708	0.788
Sex	REN	4024	-0.23	(-0.29 , -0.17)	1.14e-13	5.88e-13
Sex	SCF	4024	-0.07	(-0.13 , -0.01)	0.0204	0.0366
Sex	SERPINA12	4024	0.35	(0.29 , 0.41)	1.43e-30	3.54e-29
Sex	SIRT2	4024	0.04	(-0.02 , 0.10)	0.169	0.254
Sex	SLAMF1	4024	-0.12	(-0.18 , -0.06)	0.000142	0.000354
Sex	SOD2	4024	0.03	(-0.03 , 0.09)	0.352	0.441
Sex	SORT1	4024	0.02	(-0.04 , 0.08)	0.524	0.614
Sex	SPON2	4024	0.19	(0.13 , 0.25)	1.14e-10	5.15e-10
Sex	SRC	4024	0	(-0.06 , 0.07)	0.9	0.924
Sex	ST1A1	4024	0.04	(-0.02 , 0.10)	0.166	0.252
Sex	STAMBP	4024	-0.01	(-0.07 , 0.05)	0.749	0.799
Sex	STK4	4024	-0.03	(-0.10 , 0.03)	0.267	0.371
Sex	TF	4024	-0.19	(-0.25 , -0.13)	6.79e-10	2.89e-09
Sex	TGFa	4024	0.11	(0.05 , 0.18)	0.000251	0.000584
Sex	TGM2	4024	-0.08	(-0.14 , -0.02)	0.00969	0.0181
Sex	THBS2	4024	-0.04	(-0.10 , 0.02)	0.209	0.309
Sex	THPO	4024	-0.02	(-0.09 , 0.04)	0.449	0.543
Sex	TIE2	4024	-0.33	(-0.39 , -0.27)	1.87e-27	2.15e-26
Sex	TM	4024	-0.32	(-0.38 , -0.26)	8.69e-25	8.63e-24
Sex	TNF	4024	-0.16	(-0.22 , -0.10)	7.13e-08	2.53e-07
Sex	TNFB	4024	-0.16	(-0.21 , -0.10)	1.3e-08	5.12e-08
Sex	TNFRSF10A	4024	0.15	(0.10 , 0.21)	3.6e-07	1.07e-06
Sex	TNFRSF11A	4024	0.04	(-0.01 , 0.10)	0.132	0.204
Sex	TNFRSF13B	4024	0.1	(0.04 , 0.16)	0.000992	0.00214
Sex	TNFRSF9	4024	-0.46	(-0.51 , -0.41)	1.24e-64	9.27e-63
Sex	TNFSF14	4024	-0.02	(-0.08 , 0.04)	0.574	0.668
Sex	TRAIL	4024	-0.19	(-0.25 , -0.13)	1.38e-10	6.05e-10
Sex	TRAILR2	4024	-0.24	(-0.30 , -0.18)	2.8e-15	1.6e-14
Sex	TRANCE	4024	-0.08	(-0.14 , -0.02)	0.00528	0.0106
Sex	TWEAK	4024	-0.25	(-0.31 , -0.19)	1.95e-17	1.21e-16
Sex	VEGFA	4024	0.02	(-0.04 , 0.08)	0.521	0.614
Sex	VEGFD	4024	0.07	(0.01 , 0.13)	0.0292	0.0517
Sex	VSIG2	4024	0.03	(-0.03 , 0.09)	0.389	0.475
Sex	XCL1	4024	0.01	(-0.05 , 0.08)	0.634	0.715
Sex	hOSCAR	4024	0.08	(0.02 , 0.14)	0.00665	0.013
Sex	uPA	4024	-0.23	(-0.29 , -0.18)	2.34e-15	1.4e-14
Puberty	4EBP1	4024	0.02	(-0.08 , 0.12)	0.694	0.789
Puberty	ACE2	4024	-0.02	(-0.12 , 0.08)	0.666	0.781
Puberty	ADA	4024	0.31	(0.21 , 0.41)	2.07e-09	5.14e-08
Puberty	ADAMTS13	4024	0	(-0.10 , 0.10)	0.943	0.969
Puberty	ADM	4024	-0.18	(-0.26 , -0.10)	1.41e-05	0.000162
Puberty	AGRP	4024	0.07	(-0.02 , 0.16)	0.14	0.315
Puberty	AMBP	4024	0.13	(0.04 , 0.22)	0.0068	0.0307
Puberty	ANGPT1	4024	0.07	(-0.03 , 0.17)	0.194	0.385
Puberty	AXIN1	4024	0.06	(-0.05 , 0.16)	0.278	0.468
Puberty	BMP6	4024	0.08	(-0.02 , 0.18)	0.111	0.267
Puberty	BOC	4024	0.37	(0.27 , 0.46)	1.06e-14	3.94e-13
Puberty	CASP8	4024	0.09	(-0.01 , 0.19)	0.08	0.213
Puberty	CCL11	4024	-0.21	(-0.31 , -0.11)	5.29e-05	0.000493
Puberty	CCL17	4024	-0.03	(-0.13 , 0.07)	0.55	0.683
Puberty	CCL19	4024	0.02	(-0.08 , 0.12)	0.676	0.781
Puberty	CCL20	4024	-0.01	(-0.10 , 0.09)	0.914	0.959
Puberty	CCL23	4024	-0.2	(-0.30 , -0.11)	4.94e-05	0.000491
Puberty	CCL25	4024	-0.18	(-0.28 , -0.08)	0.000406	0.00288
Puberty	CCL28	4024	-0.06	(-0.16 , 0.04)	0.245	0.437
Puberty	CCL3	4024	-0.05	(-0.15 , 0.05)	0.328	0.526
Puberty	CCL4	4024	-0.04	(-0.13 , 0.06)	0.481	0.634
Puberty	CD244	4024	0.04	(-0.06 , 0.14)	0.421	0.603
Puberty	CD4	4024	0.23	(0.14 , 0.32)	1.63e-06	3.04e-05
Puberty	CD40	4024	0.02	(-0.08 , 0.13)	0.631	0.765
Puberty	CD40L	4024	0.02	(-0.08 , 0.12)	0.66	0.78
Puberty	CD5	4024	0	(-0.09 , 0.09)	0.943	0.969
Puberty	CD6	4024	-0.04	(-0.13 , 0.05)	0.43	0.606
Puberty	CD84	4024	0.11	(0.01 , 0.21)	0.0333	0.11
Puberty	CD8A	4024	-0.12	(-0.22 , -0.02)	0.0207	0.0751
Puberty	CDCP1	4024	-0.05	(-0.13 , 0.04)	0.309	0.507
Puberty	CEACAM8	4024	-0.07	(-0.17 , 0.03)	0.174	0.37
Puberty	CSF1	4024	0.09	(-0.01 , 0.18)	0.0779	0.211
Puberty	CST5	4024	0.1	(-0.00 , 0.20)	0.0531	0.161
Puberty	CTRC	4024	-0.22	(-0.32 , -0.12)	1.36e-05	0.000162
Puberty	CTSL1	4024	-0.11	(-0.21 , -0.02)	0.0224	0.0777
Puberty	CX3CL1	4024	0.2	(0.10 , 0.30)	6.28e-05	0.00055
Puberty	CXCL1	4024	0.03	(-0.07 , 0.13)	0.544	0.681
Puberty	CXCL10	4024	0.05	(-0.05 , 0.15)	0.333	0.527
Puberty	CXCL11	4024	-0.02	(-0.12 , 0.08)	0.729	0.805
Puberty	CXCL5	4024	0.06	(-0.04 , 0.16)	0.23	0.437
Puberty	CXCL6	4024	0.06	(-0.04 , 0.16)	0.257	0.451
Puberty	CXCL9	4024	-0.12	(-0.22 , -0.02)	0.0224	0.0777
Puberty	DCN	4024	0.14	(0.04 , 0.23)	0.00634	0.0305
Puberty	DECR1	4024	0.09	(-0.01 , 0.19)	0.0897	0.23
Puberty	DNER	4024	-0.15	(-0.23 , -0.06)	0.000526	0.00357
Puberty	Dkk1	4024	0.15	(0.05 , 0.26)	0.00284	0.0157
Puberty	ENRAGE	4024	-0.12	(-0.22 , -0.02)	0.0172	0.0657
Puberty	FABP2	4024	-0.14	(-0.24 , -0.04)	0.00511	0.0254
Puberty	FGF19	4024	0.13	(0.03 , 0.23)	0.0108	0.0448
Puberty	FGF21	4024	-0.02	(-0.11 , 0.07)	0.63	0.765
Puberty	FS	4024	-0.47	(-0.57 , -0.38)	1.14e-21	1.7e-19
Puberty	Flt3L	4024	0.06	(-0.04 , 0.15)	0.262	0.454
Puberty	GDF2	4024	0.17	(0.09 , 0.25)	8.28e-05	0.00065
Puberty	GH	4024	0.21	(0.12 , 0.30)	3.11e-06	4.64e-05
Puberty	GIF	4024	0.01	(-0.09 , 0.11)	0.908	0.959
Puberty	GLO1	4024	-0.04	(-0.14 , 0.06)	0.391	0.589
Puberty	GT	4024	-0.16	(-0.26 , -0.07)	0.00111	0.0066
Puberty	Gal9	4024	-0.03	(-0.12 , 0.05)	0.468	0.623
Puberty	HAOX1	4024	-0.1	(-0.20 , -0.01)	0.0339	0.11
Puberty	HBEGF	4024	-0.02	(-0.12 , 0.08)	0.655	0.78
Puberty	HGF	4024	0.1	(0.01 , 0.19)	0.0388	0.123
Puberty	HO1	4024	-0.07	(-0.17 , 0.03)	0.143	0.319
Puberty	HSP_27	4024	0.03	(-0.07 , 0.14)	0.529	0.668
Puberty	IDUA	4024	0.23	(0.13 , 0.32)	1.01e-05	0.000137
Puberty	IFNg	4024	-0.04	(-0.14 , 0.06)	0.458	0.621
Puberty	IL10	4024	0	(-0.10 , 0.10)	0.962	0.975
Puberty	IL10RB	4024	0.11	(0.01 , 0.21)	0.0257	0.087
Puberty	IL12B	4024	0.03	(-0.06 , 0.12)	0.516	0.668
Puberty	IL15RA	4024	0.04	(-0.06 , 0.14)	0.413	0.603
Puberty	IL16	4024	0.02	(-0.08 , 0.12)	0.682	0.781
Puberty	IL17C	4024	0.02	(-0.08 , 0.11)	0.751	0.822
Puberty	IL18	4024	-0.09	(-0.19 , 0.01)	0.0641	0.18
Puberty	IL18R1	4024	0.05	(-0.05 , 0.14)	0.336	0.527
Puberty	IL1RL2	4024	0.05	(-0.05 , 0.15)	0.327	0.526
Puberty	IL1ra	4024	-0.12	(-0.20 , -0.05)	0.000931	0.00603
Puberty	IL27	4024	-0.08	(-0.18 , 0.02)	0.14	0.315
Puberty	IL7	4024	0.02	(-0.08 , 0.12)	0.648	0.778
Puberty	IL8	4024	-0.13	(-0.23 , -0.03)	0.0131	0.0526
Puberty	ITGB1BP2	4024	0.08	(-0.02 , 0.18)	0.109	0.267
Puberty	IgG_Fc_receptor_IIb	4024	0.03	(-0.07 , 0.14)	0.504	0.659
Puberty	KIM1	4024	-0.13	(-0.23 , -0.03)	0.00938	0.0411
Puberty	LAP_TGFb1	4024	0.05	(-0.06 , 0.15)	0.379	0.576
Puberty	LEP	4024	0.01	(-0.04 , 0.07)	0.707	0.792
Puberty	LIFR	4024	-0.1	(-0.20 , -0.00)	0.0465	0.144
Puberty	LOX1	4024	-0.09	(-0.19 , 0.01)	0.0729	0.201
Puberty	LPL	4024	0.02	(-0.07 , 0.11)	0.68	0.781
Puberty	MARCO	4024	-0.08	(-0.17 , 0.02)	0.11	0.267
Puberty	MCP1	4024	0.04	(-0.06 , 0.14)	0.419	0.603
Puberty	MCP2	4024	0.02	(-0.09 , 0.12)	0.756	0.822
Puberty	MCP4	4024	0.01	(-0.09 , 0.11)	0.83	0.896
Puberty	MERTK	4024	-0.09	(-0.19 , 0.01)	0.0865	0.226
Puberty	MMP1	4024	0.06	(-0.04 , 0.16)	0.244	0.437
Puberty	MMP10	4024	-0.15	(-0.25 , -0.05)	0.0037	0.0197
Puberty	MMP12	4024	-0.12	(-0.21 , -0.03)	0.00661	0.0307
Puberty	MMP7	4024	-0.12	(-0.22 , -0.02)	0.0151	0.0593
Puberty	NEMO	4024	0.06	(-0.04 , 0.16)	0.233	0.437
Puberty	NT3	4024	0.07	(-0.03 , 0.17)	0.196	0.385
Puberty	OPG	4024	-0.13	(-0.23 , -0.03)	0.0097	0.0413
Puberty	OSM	4024	-0.07	(-0.17 , 0.03)	0.149	0.322
Puberty	PAPPA	4024	0.06	(-0.04 , 0.16)	0.246	0.437
Puberty	PAR1	4024	0.1	(-0.00 , 0.20)	0.0549	0.164
Puberty	PARP1	4024	0.03	(-0.07 , 0.13)	0.526	0.668
Puberty	PDGF_subunit_B	4024	0.04	(-0.06 , 0.14)	0.467	0.623
Puberty	PDL1	4024	0.04	(-0.06 , 0.14)	0.411	0.603
Puberty	PDL2	4024	0.04	(-0.06 , 0.14)	0.418	0.603
Puberty	PGF	4024	0.46	(0.37 , 0.56)	3.18e-20	2.37e-18
Puberty	PIgR	4024	-0.07	(-0.17 , 0.03)	0.196	0.385
Puberty	PRELP	4024	0	(-0.10 , 0.10)	0.99	0.99
Puberty	PRSS27	4024	0.05	(-0.05 , 0.15)	0.35	0.543
Puberty	PRSS8	4024	0.19	(0.10 , 0.29)	8.23e-05	0.00065
Puberty	PSGL1	4024	0.07	(-0.03 , 0.17)	0.178	0.374
Puberty	PTX3	4024	0.19	(0.10 , 0.28)	3.13e-05	0.000333
Puberty	RAGE	4024	0.16	(0.07 , 0.26)	0.00102	0.00633
Puberty	REN	4024	0.03	(-0.07 , 0.13)	0.561	0.691
Puberty	SCF	4024	0.24	(0.14 , 0.34)	2.73e-06	4.52e-05
Puberty	SERPINA12	4024	-0.06	(-0.16 , 0.04)	0.233	0.437
Puberty	SIRT2	4024	0.06	(-0.05 , 0.16)	0.28	0.468
Puberty	SLAMF1	4024	0.05	(-0.06 , 0.15)	0.378	0.576
Puberty	SOD2	4024	0.03	(-0.07 , 0.14)	0.523	0.668
Puberty	SORT1	4024	0.06	(-0.04 , 0.16)	0.235	0.437
Puberty	SPON2	4024	0.24	(0.15 , 0.34)	5.66e-07	1.2e-05
Puberty	SRC	4024	-0.04	(-0.14 , 0.06)	0.44	0.607
Puberty	ST1A1	4024	0.07	(-0.03 , 0.17)	0.193	0.385
Puberty	STAMBP	4024	0.05	(-0.05 , 0.15)	0.309	0.507
Puberty	STK4	4024	0.09	(-0.01 , 0.19)	0.0933	0.236
Puberty	TF	4024	-0.1	(-0.19 , 0.00)	0.0561	0.164
Puberty	TGFa	4024	0.01	(-0.09 , 0.11)	0.902	0.959
Puberty	TGM2	4024	0.08	(-0.02 , 0.18)	0.116	0.275
Puberty	THBS2	4024	0.07	(-0.03 , 0.17)	0.183	0.378
Puberty	THPO	4024	0	(-0.10 , 0.10)	0.953	0.972
Puberty	TIE2	4024	0.08	(-0.02 , 0.17)	0.125	0.29
Puberty	TM	4024	0.19	(0.10 , 0.29)	0.000114	0.000846
Puberty	TNF	4024	-0.02	(-0.11 , 0.08)	0.702	0.792
Puberty	TNFB	4024	0	(-0.09 , 0.09)	0.979	0.986
Puberty	TNFRSF10A	4024	-0.02	(-0.12 , 0.08)	0.717	0.797
Puberty	TNFRSF11A	4024	0.09	(-0.01 , 0.19)	0.0642	0.18
Puberty	TNFRSF13B	4024	-0.06	(-0.16 , 0.04)	0.239	0.437
Puberty	TNFRSF9	4024	0.3	(0.22 , 0.39)	2.97e-12	8.86e-11
Puberty	TNFSF14	4024	-0.04	(-0.14 , 0.06)	0.449	0.613
Puberty	TRAIL	4024	0.11	(0.02 , 0.21)	0.0206	0.0751
Puberty	TRAILR2	4024	0.16	(0.06 , 0.26)	0.00119	0.00684
Puberty	TRANCE	4024	0.37	(0.28 , 0.47)	8.09e-15	3.94e-13
Puberty	TWEAK	4024	0.04	(-0.06 , 0.13)	0.438	0.607
Puberty	VEGFA	4024	0	(-0.09 , 0.10)	0.924	0.963
Puberty	VEGFD	4024	0.07	(-0.03 , 0.17)	0.149	0.322
Puberty	VSIG2	4024	-0.01	(-0.11 , 0.09)	0.87	0.933
Puberty	XCL1	4024	0.06	(-0.04 , 0.16)	0.278	0.468
Puberty	hOSCAR	4024	0.04	(-0.06 , 0.14)	0.431	0.606
Puberty	uPA	4024	0.14	(0.04 , 0.23)	0.00468	0.0241
Overweight / obesity	4EBP1	4024	0.07	(0.01 , 0.13)	0.0299	0.0375
Overweight / obesity	ACE2	4024	0.16	(0.10 , 0.22)	3.91e-07	7.37e-07
Overweight / obesity	ADA	4024	0.13	(0.07 , 0.19)	4.7e-05	7.86e-05
Overweight / obesity	ADAMTS13	4024	-0.35	(-0.41 , -0.29)	6.52e-28	2.86e-27
Overweight / obesity	ADM	4024	0.96	(0.90 , 1.01)	3.9e-234	1.94e-232
Overweight / obesity	AGRP	4024	-0.13	(-0.19 , -0.07)	9.52e-06	1.67e-05
Overweight / obesity	AMBP	4024	0.59	(0.53 , 0.65)	4.49e-82	5.15e-81
Overweight / obesity	ANGPT1	4024	-0.11	(-0.17 , -0.04)	0.000756	0.0011
Overweight / obesity	AXIN1	4024	0.19	(0.13 , 0.25)	2.74e-09	6e-09
Overweight / obesity	BMP6	4024	-0.13	(-0.19 , -0.06)	7.56e-05	0.000124
Overweight / obesity	BOC	4024	-0.57	(-0.63 , -0.51)	1.83e-78	1.81e-77
Overweight / obesity	CASP8	4024	-0.03	(-0.09 , 0.04)	0.404	0.439
Overweight / obesity	CCL11	4024	-0.12	(-0.19 , -0.06)	0.000103	0.000167
Overweight / obesity	CCL17	4024	0.12	(0.06 , 0.19)	0.000115	0.000184
Overweight / obesity	CCL19	4024	0.4	(0.34 , 0.46)	4.27e-38	2.45e-37
Overweight / obesity	CCL20	4024	0.14	(0.07 , 0.20)	1.38e-05	2.38e-05
Overweight / obesity	CCL23	4024	0.01	(-0.05 , 0.07)	0.72	0.74
Overweight / obesity	CCL25	4024	-0.06	(-0.12 , 0.00)	0.0556	0.0669
Overweight / obesity	CCL28	4024	-0.36	(-0.42 , -0.30)	1.27e-30	6.31e-30
Overweight / obesity	CCL3	4024	0.43	(0.37 , 0.49)	1.57e-42	1.02e-41
Overweight / obesity	CCL4	4024	0.31	(0.25 , 0.37)	7.58e-23	2.82e-22
Overweight / obesity	CD244	4024	0.12	(0.06 , 0.19)	0.000128	0.000203
Overweight / obesity	CD4	4024	0.11	(0.06 , 0.17)	0.00015	0.000233
Overweight / obesity	CD40	4024	0.22	(0.16 , 0.28)	5.12e-12	1.25e-11
Overweight / obesity	CD40L	4024	0.05	(-0.01 , 0.12)	0.0948	0.11
Overweight / obesity	CD5	4024	0.18	(0.12 , 0.23)	1.1e-09	2.49e-09
Overweight / obesity	CD6	4024	-0.05	(-0.11 , 0.01)	0.0761	0.09
Overweight / obesity	CD84	4024	0.07	(0.00 , 0.13)	0.0367	0.0452
Overweight / obesity	CD8A	4024	0.19	(0.13 , 0.26)	1.04e-09	2.39e-09
Overweight / obesity	CDCP1	4024	0.81	(0.76 , 0.87)	1.89e-159	4.69e-158
Overweight / obesity	CEACAM8	4024	0.34	(0.27 , 0.40)	3.89e-26	1.61e-25
Overweight / obesity	CSF1	4024	0.45	(0.38 , 0.51)	3.03e-45	2.15e-44
Overweight / obesity	CST5	4024	-0.22	(-0.28 , -0.16)	1.41e-12	3.62e-12
Overweight / obesity	CTRC	4024	-0.05	(-0.11 , 0.01)	0.131	0.149
Overweight / obesity	CTSL1	4024	0.38	(0.32 , 0.45)	4.44e-34	2.36e-33
Overweight / obesity	CX3CL1	4024	-0.3	(-0.36 , -0.23)	2.7e-20	9.35e-20
Overweight / obesity	CXCL1	4024	0.04	(-0.03 , 0.10)	0.254	0.284
Overweight / obesity	CXCL10	4024	0.16	(0.10 , 0.23)	2.71e-07	5.25e-07
Overweight / obesity	CXCL11	4024	0.03	(-0.03 , 0.09)	0.387	0.427
Overweight / obesity	CXCL5	4024	0.01	(-0.05 , 0.08)	0.674	0.703
Overweight / obesity	CXCL6	4024	-0.01	(-0.07 , 0.06)	0.845	0.856
Overweight / obesity	CXCL9	4024	0.11	(0.05 , 0.18)	0.000324	0.000482
Overweight / obesity	DCN	4024	-0.36	(-0.42 , -0.30)	7.73e-30	3.6e-29
Overweight / obesity	DECR1	4024	0.1	(0.03 , 0.16)	0.00242	0.00334
Overweight / obesity	DNER	4024	-0.36	(-0.41 , -0.31)	1.3e-40	7.76e-40
Overweight / obesity	Dkk1	4024	-0.01	(-0.08 , 0.05)	0.689	0.712
Overweight / obesity	ENRAGE	4024	0.23	(0.17 , 0.29)	8.64e-14	2.43e-13
Overweight / obesity	FABP2	4024	-0.35	(-0.41 , -0.29)	1.29e-28	5.83e-28
Overweight / obesity	FGF19	4024	-0.23	(-0.29 , -0.16)	1.35e-12	3.52e-12
Overweight / obesity	FGF21	4024	0.57	(0.51 , 0.63)	8.37e-82	8.9e-81
Overweight / obesity	FS	4024	0.15	(0.09 , 0.21)	6.29e-07	1.16e-06
Overweight / obesity	Flt3L	4024	-0.27	(-0.33 , -0.20)	3.38e-17	1.1e-16
Overweight / obesity	GDF2	4024	-0.58	(-0.63 , -0.53)	6.14e-94	8.31e-93
Overweight / obesity	GH	4024	-0.79	(-0.85 , -0.73)	3.31e-156	7.05e-155
Overweight / obesity	GIF	4024	-0.17	(-0.24 , -0.11)	3.98e-08	8.35e-08
Overweight / obesity	GLO1	4024	0.12	(0.06 , 0.18)	0.00013	0.000205
Overweight / obesity	GT	4024	-0.22	(-0.28 , -0.16)	1.97e-12	4.89e-12
Overweight / obesity	Gal9	4024	0.91	(0.85 , 0.97)	4.9e-200	1.82e-198
Overweight / obesity	HAOX1	4024	0.55	(0.49 , 0.61)	1.39e-68	1.22e-67
Overweight / obesity	HBEGF	4024	0.13	(0.06 , 0.19)	6.88e-05	0.000114
Overweight / obesity	HGF	4024	0.65	(0.59 , 0.71)	9.49e-96	1.57e-94
Overweight / obesity	HO1	4024	0.07	(0.00 , 0.13)	0.0347	0.0431
Overweight / obesity	HSP_27	4024	-0.15	(-0.21 , -0.09)	2.82e-06	5.07e-06
Overweight / obesity	IDUA	4024	0.07	(0.01 , 0.14)	0.0213	0.0269
Overweight / obesity	IFNg	4024	0.1	(0.04 , 0.16)	0.00203	0.00288
Overweight / obesity	IL10	4024	0.16	(0.10 , 0.22)	2.15e-07	4.21e-07
Overweight / obesity	IL10RB	4024	0.36	(0.30 , 0.42)	5.69e-30	2.73e-29
Overweight / obesity	IL12B	4024	0.25	(0.19 , 0.31)	3e-17	9.94e-17
Overweight / obesity	IL15RA	4024	0.17	(0.11 , 0.24)	6.36e-08	1.3e-07
Overweight / obesity	IL16	4024	0.32	(0.26 , 0.38)	7.74e-24	3.03e-23
Overweight / obesity	IL17C	4024	0.13	(0.07 , 0.19)	2.65e-05	4.48e-05
Overweight / obesity	IL18	4024	0.33	(0.27 , 0.39)	7.48e-25	3.01e-24
Overweight / obesity	IL18R1	4024	0.72	(0.66 , 0.77)	3.26e-118	6.08e-117
Overweight / obesity	IL1RL2	4024	0.16	(0.10 , 0.22)	5.6e-07	1.04e-06
Overweight / obesity	IL1ra	4024	1.25	(1.20 , 1.30)	0	0
Overweight / obesity	IL27	4024	-0.1	(-0.17 , -0.04)	0.00102	0.00146
Overweight / obesity	IL7	4024	0.06	(0.00 , 0.13)	0.0488	0.0591
Overweight / obesity	IL8	4024	0.08	(0.02 , 0.14)	0.0111	0.0145
Overweight / obesity	ITGB1BP2	4024	0.05	(-0.02 , 0.11)	0.143	0.161
Overweight / obesity	IgG_Fc_receptor_IIb	4024	0.12	(0.05 , 0.18)	0.000307	0.000462
Overweight / obesity	KIM1	4024	0.24	(0.18 , 0.30)	1.24e-14	3.7e-14
Overweight / obesity	LAP_TGFb1	4024	0.03	(-0.03 , 0.09)	0.382	0.425
Overweight / obesity	LEP	4024	1.34	(1.30 , 1.38)	0	0
Overweight / obesity	LIFR	4024	-0.34	(-0.40 , -0.27)	7.58e-27	3.23e-26
Overweight / obesity	LOX1	4024	0.2	(0.13 , 0.26)	3.72e-10	8.94e-10
Overweight / obesity	LPL	4024	-0.21	(-0.27 , -0.16)	1.76e-12	4.45e-12
Overweight / obesity	MARCO	4024	0.23	(0.17 , 0.29)	7.2e-14	2.06e-13
Overweight / obesity	MCP1	4024	0.17	(0.11 , 0.24)	5e-08	1.04e-07
Overweight / obesity	MCP2	4024	0.15	(0.09 , 0.21)	2.7e-06	4.9e-06
Overweight / obesity	MCP4	4024	0.2	(0.14 , 0.26)	5.09e-10	1.2e-09
Overweight / obesity	MERTK	4024	0.23	(0.17 , 0.29)	1.03e-13	2.85e-13
Overweight / obesity	MMP1	4024	0.08	(0.02 , 0.14)	0.0124	0.0161
Overweight / obesity	MMP10	4024	-0.23	(-0.29 , -0.16)	5.97e-13	1.62e-12
Overweight / obesity	MMP12	4024	-0.02	(-0.08 , 0.03)	0.396	0.434
Overweight / obesity	MMP7	4024	0.02	(-0.05 , 0.08)	0.624	0.66
Overweight / obesity	NEMO	4024	0.31	(0.25 , 0.37)	5e-23	1.91e-22
Overweight / obesity	NT3	4024	-0.08	(-0.15 , -0.02)	0.0082	0.0108
Overweight / obesity	OPG	4024	-0.25	(-0.31 , -0.19)	1.27e-15	3.86e-15
Overweight / obesity	OSM	4024	0.45	(0.39 , 0.51)	2.65e-47	1.97e-46
Overweight / obesity	PAPPA	4024	-0.14	(-0.20 , -0.08)	8.02e-06	1.42e-05
Overweight / obesity	PAR1	4024	0.12	(0.06 , 0.18)	0.000193	0.000293
Overweight / obesity	PARP1	4024	0.52	(0.46 , 0.58)	4.84e-62	4.01e-61
Overweight / obesity	PDGF_subunit_B	4024	0	(-0.06 , 0.07)	0.876	0.876
Overweight / obesity	PDL1	4024	0.18	(0.12 , 0.24)	1.82e-08	3.92e-08
Overweight / obesity	PDL2	4024	0.09	(0.02 , 0.15)	0.00708	0.00942
Overweight / obesity	PGF	4024	0.09	(0.03 , 0.15)	0.0045	0.0061
Overweight / obesity	PIgR	4024	-0.12	(-0.18 , -0.06)	0.000171	0.000262
Overweight / obesity	PRELP	4024	-0.17	(-0.23 , -0.11)	7.24e-08	1.46e-07
Overweight / obesity	PRSS27	4024	-0.19	(-0.26 , -0.13)	1.34e-09	2.97e-09
Overweight / obesity	PRSS8	4024	0.47	(0.41 , 0.53)	3.9e-52	3.05e-51
Overweight / obesity	PSGL1	4024	0.02	(-0.04 , 0.09)	0.437	0.472
Overweight / obesity	PTX3	4024	-0.84	(-0.89 , -0.78)	2e-174	5.97e-173
Overweight / obesity	RAGE	4024	-0.31	(-0.37 , -0.25)	1.57e-22	5.71e-22
Overweight / obesity	REN	4024	0.05	(-0.01 , 0.11)	0.113	0.13
Overweight / obesity	SCF	4024	-0.27	(-0.33 , -0.20)	7.04e-17	2.23e-16
Overweight / obesity	SERPINA12	4024	-0.26	(-0.32 , -0.20)	2.7e-17	9.16e-17
Overweight / obesity	SIRT2	4024	0.01	(-0.05 , 0.07)	0.745	0.76
Overweight / obesity	SLAMF1	4024	0.08	(0.01 , 0.14)	0.0161	0.0206
Overweight / obesity	SOD2	4024	0.06	(-0.00 , 0.12)	0.0655	0.0781
Overweight / obesity	SORT1	4024	0.05	(-0.01 , 0.12)	0.0873	0.102
Overweight / obesity	SPON2	4024	0.15	(0.10 , 0.21)	3.87e-07	7.37e-07
Overweight / obesity	SRC	4024	0.08	(0.01 , 0.14)	0.0179	0.0227
Overweight / obesity	ST1A1	4024	0.01	(-0.05 , 0.08)	0.644	0.676
Overweight / obesity	STAMBP	4024	0.09	(0.03 , 0.15)	0.00399	0.00546
Overweight / obesity	STK4	4024	-0.1	(-0.16 , -0.03)	0.00217	0.00305
Overweight / obesity	TF	4024	-0.1	(-0.16 , -0.03)	0.00224	0.00312
Overweight / obesity	TGFa	4024	0.09	(0.03 , 0.15)	0.00572	0.00767
Overweight / obesity	TGM2	4024	0.07	(0.00 , 0.13)	0.0405	0.0495
Overweight / obesity	THBS2	4024	-0.23	(-0.29 , -0.17)	6.65e-13	1.77e-12
Overweight / obesity	THPO	4024	-0.01	(-0.07 , 0.06)	0.855	0.861
Overweight / obesity	TIE2	4024	0.02	(-0.04 , 0.08)	0.495	0.53
Overweight / obesity	TM	4024	0.05	(-0.01 , 0.11)	0.0978	0.113
Overweight / obesity	TNF	4024	0.23	(0.17 , 0.29)	3.78e-14	1.1e-13
Overweight / obesity	TNFB	4024	-0.12	(-0.18 , -0.07)	2.47e-05	4.23e-05
Overweight / obesity	TNFRSF10A	4024	0.39	(0.33 , 0.45)	2.57e-34	1.42e-33
Overweight / obesity	TNFRSF11A	4024	0.59	(0.53 , 0.65)	1.4e-77	1.31e-76
Overweight / obesity	TNFRSF13B	4024	0.1	(0.04 , 0.17)	0.000882	0.00128
Overweight / obesity	TNFRSF9	4024	0.02	(-0.04 , 0.07)	0.583	0.62
Overweight / obesity	TNFSF14	4024	0.37	(0.31 , 0.43)	1.04e-31	5.37e-31
Overweight / obesity	TRAIL	4024	0.61	(0.55 , 0.67)	9.5e-86	1.18e-84
Overweight / obesity	TRAILR2	4024	0.19	(0.13 , 0.25)	1.01e-09	2.35e-09
Overweight / obesity	TRANCE	4024	0.64	(0.58 , 0.70)	5.62e-94	8.31e-93
Overweight / obesity	TWEAK	4024	-0.17	(-0.23 , -0.11)	2.54e-08	5.4e-08
Overweight / obesity	VEGFA	4024	0.43	(0.36 , 0.49)	5.45e-42	3.38e-41
Overweight / obesity	VEGFD	4024	-0.44	(-0.50 , -0.38)	3.6e-44	2.44e-43
Overweight / obesity	VSIG2	4024	-0.3	(-0.36 , -0.24)	1.81e-21	6.42e-21
Overweight / obesity	XCL1	4024	0.11	(0.05 , 0.18)	0.000376	0.000554
Overweight / obesity	hOSCAR	4024	0.26	(0.20 , 0.33)	2.18e-16	6.76e-16
Overweight / obesity	uPA	4024	-0.16	(-0.22 , -0.10)	1.89e-07	3.76e-07

### Sheet: S2
		The HOLBAEK Study					The UK Biobank
Exposure	Outcome	N	Beta	95% CI	P	FDR	N	Beta	95% CI	P	FDR
Overweight / obesity	ACE2	4024	0.16	(0.10 , 0.22)	3.91e-07	7.37e-07	45825	0.33	(0.31 , 0.34)	1.86e-284	1.31e-283
Overweight / obesity	ADA	4024	0.13	(0.07 , 0.19)	4.7e-05	7.86e-05	45825	0.19	(0.17 , 0.21)	1.86e-79	4.3e-79
Overweight / obesity	ADAMTS13	4024	-0.35	(-0.41 , -0.29)	6.52e-28	2.86e-27	45825	-0.02	(-0.04 , 0.00)	0.0671	0.0699
Overweight / obesity	ADM	4024	0.96	(0.90 , 1.01)	3.9e-234	1.94e-232	45825	0.66	(0.65 , 0.68)	0	0
Overweight / obesity	AGRP	4024	-0.13	(-0.19 , -0.07)	9.52e-06	1.67e-05	45825	0.15	(0.14 , 0.17)	6.14e-55	1.18e-54
Overweight / obesity	AMBP	4024	0.59	(0.53 , 0.65)	4.49e-82	5.15e-81	45825	0.42	(0.40 , 0.44)	0	0
Overweight / obesity	ANGPT1	4024	-0.11	(-0.17 , -0.04)	0.000756	0.0011	45825	0.05	(0.03 , 0.07)	3.68e-06	4.28e-06
Overweight / obesity	AXIN1	4024	0.19	(0.13 , 0.25)	2.74e-09	6e-09	45825	0.12	(0.10 , 0.14)	3.27e-33	5.26e-33
Overweight / obesity	BMP6	4024	-0.13	(-0.19 , -0.06)	7.56e-05	0.000124	45825	0.03	(0.01 , 0.05)	0.00244	0.00266
Overweight / obesity	BOC	4024	-0.57	(-0.63 , -0.51)	1.83e-78	1.81e-77	45825	-0.26	(-0.28 , -0.24)	2.32e-149	8.19e-149
Overweight / obesity	CASP8	4024	-0.03	(-0.09 , 0.04)	0.404	0.439	45825	0.06	(0.04 , 0.08)	1.76e-10	2.12e-10
Overweight / obesity	CCL11	4024	-0.12	(-0.19 , -0.06)	0.000103	0.000167	45825	-0.11	(-0.13 , -0.09)	5.04e-31	7.93e-31
Overweight / obesity	CCL17	4024	0.12	(0.06 , 0.19)	0.000115	0.000184	45825	0.11	(0.09 , 0.13)	6.65e-26	1e-25
Overweight / obesity	CCL19	4024	0.4	(0.34 , 0.46)	4.27e-38	2.45e-37	45825	0.3	(0.28 , 0.32)	1.27e-201	5.86e-201
Overweight / obesity	CCL20	4024	0.14	(0.07 , 0.20)	1.38e-05	2.38e-05	45825	0.29	(0.27 , 0.31)	6.02e-186	2.48e-185
Overweight / obesity	CCL23	4024	0.01	(-0.05 , 0.07)	0.72	0.74	45825	0.18	(0.16 , 0.20)	1.05e-75	2.35e-75
Overweight / obesity	CCL25	4024	-0.06	(-0.12 , 0.00)	0.0556	0.0669	45825	-0.03	(-0.05 , -0.01)	0.00414	0.00447
Overweight / obesity	CCL28	4024	-0.36	(-0.42 , -0.30)	1.27e-30	6.31e-30	45825	-0.21	(-0.23 , -0.19)	1.32e-98	3.43e-98
Overweight / obesity	CCL3	4024	0.43	(0.37 , 0.49)	1.57e-42	1.02e-41	45825	0.43	(0.41 , 0.45)	0	0
Overweight / obesity	CCL4	4024	0.31	(0.25 , 0.37)	7.58e-23	2.82e-22	45825	0.26	(0.24 , 0.28)	2.24e-146	7.7e-146
Overweight / obesity	CD244	4024	0.12	(0.06 , 0.19)	0.000128	0.000203	45825	0.17	(0.15 , 0.19)	1.6e-61	3.19e-61
Overweight / obesity	CD4	4024	0.11	(0.06 , 0.17)	0.00015	0.000233	45825	0.39	(0.37 , 0.41)	0	0
Overweight / obesity	CD40	4024	0.22	(0.16 , 0.28)	5.12e-12	1.25e-11	45825	0.2	(0.18 , 0.22)	3.2e-86	7.77e-86
Overweight / obesity	CD40L	4024	0.05	(-0.01 , 0.12)	0.0948	0.11	45825	0.05	(0.03 , 0.07)	5.21e-06	6.02e-06
Overweight / obesity	CD5	4024	0.18	(0.12 , 0.23)	1.1e-09	2.49e-09	45825	0.33	(0.31 , 0.35)	2.59e-237	1.48e-236
Overweight / obesity	CD6	4024	-0.05	(-0.11 , 0.01)	0.0761	0.09	45825	0.24	(0.22 , 0.26)	2.06e-128	6.48e-128
Overweight / obesity	CD84	4024	0.07	(0.00 , 0.13)	0.0367	0.0452	45825	0.02	(0.00 , 0.04)	0.046	0.0483
Overweight / obesity	CD8A	4024	0.19	(0.13 , 0.26)	1.04e-09	2.39e-09	45825	0.24	(0.22 , 0.26)	1.59e-129	5.11e-129
Overweight / obesity	CDCP1	4024	0.81	(0.76 , 0.87)	1.89e-159	4.69e-158	45825	0.15	(0.13 , 0.16)	8.23e-62	1.67e-61
Overweight / obesity	CEACAM8	4024	0.34	(0.27 , 0.40)	3.89e-26	1.61e-25	45825	0.21	(0.19 , 0.23)	2.48e-95	6.34e-95
Overweight / obesity	CSF1	4024	0.45	(0.38 , 0.51)	3.03e-45	2.15e-44	45825	0.37	(0.35 , 0.39)	5.06e-304	4.41e-303
Overweight / obesity	CST5	4024	-0.22	(-0.28 , -0.16)	1.41e-12	3.62e-12	45825	-0.13	(-0.15 , -0.11)	2.02e-39	3.44e-39
Overweight / obesity	CTRC	4024	-0.05	(-0.11 , 0.01)	0.131	0.149	45825	-0.15	(-0.17 , -0.13)	1.36e-48	2.46e-48
Overweight / obesity	CTSL1	4024	0.38	(0.32 , 0.45)	4.44e-34	2.36e-33	45825	0.19	(0.17 , 0.21)	1.26e-81	2.96e-81
Overweight / obesity	CX3CL1	4024	-0.3	(-0.36 , -0.23)	2.7e-20	9.35e-20	45825	-0.1	(-0.12 , -0.08)	6.14e-25	8.91e-25
Overweight / obesity	CXCL1	4024	0.04	(-0.03 , 0.10)	0.254	0.284	45825	0.08	(0.06 , 0.10)	2.51e-15	3.32e-15
Overweight / obesity	CXCL10	4024	0.16	(0.10 , 0.23)	2.71e-07	5.25e-07	45825	0.32	(0.30 , 0.34)	1.53e-243	9.08e-243
Overweight / obesity	CXCL11	4024	0.03	(-0.03 , 0.09)	0.387	0.427	45825	0.15	(0.13 , 0.17)	4.08e-50	7.45e-50
Overweight / obesity	CXCL5	4024	0.01	(-0.05 , 0.08)	0.674	0.703	45825	0.12	(0.10 , 0.14)	1.01e-34	1.64e-34
Overweight / obesity	CXCL6	4024	-0.01	(-0.07 , 0.06)	0.845	0.856	45825	0.2	(0.18 , 0.22)	2.92e-89	7.32e-89
Overweight / obesity	CXCL9	4024	0.11	(0.05 , 0.18)	0.000324	0.000482	45825	0.07	(0.05 , 0.09)	1.05e-13	1.34e-13
Overweight / obesity	DCN	4024	-0.36	(-0.42 , -0.30)	7.73e-30	3.6e-29	45825	-0.02	(-0.04 , -0.01)	0.0117	0.0126
Overweight / obesity	DECR1	4024	0.1	(0.03 , 0.16)	0.00242	0.00334	45825	0.09	(0.07 , 0.11)	4.37e-20	5.94e-20
Overweight / obesity	DNER	4024	-0.36	(-0.41 , -0.31)	1.3e-40	7.76e-40	45825	-0.34	(-0.36 , -0.32)	2.71e-257	1.75e-256
Overweight / obesity	Dkk1	4024	-0.01	(-0.08 , 0.05)	0.689	0.712	45825	0.13	(0.11 , 0.15)	1.19e-38	2e-38
Overweight / obesity	ENRAGE	4024	0.23	(0.17 , 0.29)	8.64e-14	2.43e-13	45825	0.13	(0.11 , 0.15)	1.48e-40	2.55e-40
Overweight / obesity	FABP2	4024	-0.35	(-0.41 , -0.29)	1.29e-28	5.83e-28	45825	-0.02	(-0.04 , -0.00)	0.0137	0.0146
Overweight / obesity	FGF19	4024	-0.23	(-0.29 , -0.16)	1.35e-12	3.52e-12	45825	-0.14	(-0.16 , -0.12)	3.21e-46	5.65e-46
Overweight / obesity	FGF21	4024	0.57	(0.51 , 0.63)	8.37e-82	8.9e-81	45825	0.49	(0.47 , 0.51)	0	0
Overweight / obesity	FS	4024	0.15	(0.09 , 0.21)	6.29e-07	1.16e-06	45825	0.21	(0.19 , 0.23)	9.65e-102	2.6e-101
Overweight / obesity	Flt3L	4024	-0.27	(-0.33 , -0.20)	3.38e-17	1.1e-16	45825	0.07	(0.06 , 0.09)	1.59e-14	2.06e-14
Overweight / obesity	GDF2	4024	-0.58	(-0.63 , -0.53)	6.14e-94	8.31e-93	45825	-0.28	(-0.30 , -0.27)	7.19e-199	3.23e-198
Overweight / obesity	GH	4024	-0.79	(-0.85 , -0.73)	3.31e-156	7.05e-155	45825	-0.35	(-0.37 , -0.33)	3.7e-299	2.88e-298
Overweight / obesity	GIF	4024	-0.17	(-0.24 , -0.11)	3.98e-08	8.35e-08	45825	-0.02	(-0.04 , 0.00)	0.0982	0.102
Overweight / obesity	GLO1	4024	0.12	(0.06 , 0.18)	0.00013	0.000205	45825	0.12	(0.10 , 0.14)	2.1e-31	3.34e-31
Overweight / obesity	GT	4024	-0.22	(-0.28 , -0.16)	1.97e-12	4.89e-12	45825	-0.04	(-0.06 , -0.02)	0.000182	0.000204
Overweight / obesity	Gal9	4024	0.91	(0.85 , 0.97)	4.9e-200	1.82e-198	45825	0.57	(0.55 , 0.58)	0	0
Overweight / obesity	HAOX1	4024	0.55	(0.49 , 0.61)	1.39e-68	1.22e-67	45825	0.36	(0.34 , 0.38)	1.56e-300	1.28e-299
Overweight / obesity	HBEGF	4024	0.13	(0.06 , 0.19)	6.88e-05	0.000114	45825	0.22	(0.20 , 0.24)	1.41e-108	4.03e-108
Overweight / obesity	HGF	4024	0.65	(0.59 , 0.71)	9.49e-96	1.57e-94	45825	0.59	(0.57 , 0.60)	0	0
Overweight / obesity	HO1	4024	0.07	(0.00 , 0.13)	0.0347	0.0431	45825	0.01	(-0.01 , 0.03)	0.209	0.213
Overweight / obesity	HSP_27	4024	-0.15	(-0.21 , -0.09)	2.82e-06	5.07e-06	45825	0.12	(0.10 , 0.14)	1.01e-34	1.64e-34
Overweight / obesity	IDUA	4024	0.07	(0.01 , 0.14)	0.0213	0.0269	45825	0.23	(0.21 , 0.25)	2.12e-114	6.54e-114
Overweight / obesity	IFNg	4024	0.1	(0.04 , 0.16)	0.00203	0.00288	45825	0.07	(0.05 , 0.09)	1.05e-11	1.29e-11
Overweight / obesity	IL10	4024	0.16	(0.10 , 0.22)	2.15e-07	4.21e-07	45825	0.03	(0.01 , 0.05)	0.00104	0.00114
Overweight / obesity	IL10RB	4024	0.36	(0.30 , 0.42)	5.69e-30	2.73e-29	45825	0.34	(0.32 , 0.36)	3.27e-257	2.02e-256
Overweight / obesity	IL12B	4024	0.25	(0.19 , 0.31)	3e-17	9.94e-17	45825	0.32	(0.30 , 0.33)	7.27e-223	3.71e-222
Overweight / obesity	IL15RA	4024	0.17	(0.11 , 0.24)	6.36e-08	1.3e-07	45825	0.1	(0.08 , 0.12)	9.16e-24	1.29e-23
Overweight / obesity	IL16	4024	0.32	(0.26 , 0.38)	7.74e-24	3.03e-23	45825	0.45	(0.44 , 0.47)	0	0
Overweight / obesity	IL17C	4024	0.13	(0.07 , 0.19)	2.65e-05	4.48e-05	45825	0.11	(0.09 , 0.13)	4.76e-29	7.33e-29
Overweight / obesity	IL18	4024	0.33	(0.27 , 0.39)	7.48e-25	3.01e-24	45825	0.27	(0.25 , 0.29)	2.08e-170	7.88e-170
Overweight / obesity	IL18R1	4024	0.72	(0.66 , 0.77)	3.26e-118	6.08e-117	45825	0.52	(0.50 , 0.54)	0	0
Overweight / obesity	IL1RL2	4024	0.16	(0.10 , 0.22)	5.6e-07	1.04e-06	45825	0.15	(0.13 , 0.17)	1.89e-56	3.68e-56
Overweight / obesity	IL1ra	4024	1.25	(1.20 , 1.30)	0	0	45825	0.78	(0.76 , 0.79)	0	0
Overweight / obesity	IL27	4024	-0.1	(-0.17 , -0.04)	0.00102	0.00146	45825	NA	(NA , NA)	NA	NA
Overweight / obesity	IL7	4024	0.06	(0.00 , 0.13)	0.0488	0.0591	45825	0.11	(0.09 , 0.13)	7.14e-26	1.07e-25
Overweight / obesity	IL8	4024	0.08	(0.02 , 0.14)	0.0111	0.0145	45825	0.04	(0.02 , 0.06)	0.000306	0.000338
Overweight / obesity	ITGB1BP2	4024	0.05	(-0.02 , 0.11)	0.143	0.161	45825	0.08	(0.06 , 0.10)	5.37e-15	7.03e-15
Overweight / obesity	IgG_Fc_receptor_IIb	4024	0.12	(0.05 , 0.18)	0.000307	0.000462	45825	0.18	(0.16 , 0.20)	1.96e-68	4.08e-68
Overweight / obesity	KIM1	4024	0.24	(0.18 , 0.30)	1.24e-14	3.7e-14	45825	0.25	(0.23 , 0.27)	7.26e-164	2.69e-163
Overweight / obesity	LAP_TGFb1	4024	0.03	(-0.03 , 0.09)	0.382	0.425	45825	0.22	(0.20 , 0.24)	1.8e-104	4.94e-104
Overweight / obesity	LEP	4024	1.34	(1.30 , 1.38)	0	0	45825	1.07	(1.06 , 1.08)	0	0
Overweight / obesity	LIFR	4024	-0.34	(-0.40 , -0.27)	7.58e-27	3.23e-26	45825	-0.08	(-0.09 , -0.06)	8.78e-14	1.13e-13
Overweight / obesity	LOX1	4024	0.2	(0.13 , 0.26)	3.72e-10	8.94e-10	45825	0.09	(0.07 , 0.11)	1.08e-18	1.45e-18
Overweight / obesity	LPL	4024	-0.21	(-0.27 , -0.16)	1.76e-12	4.45e-12	45825	-0.3	(-0.32 , -0.29)	4.43e-260	2.98e-259
Overweight / obesity	MARCO	4024	0.23	(0.17 , 0.29)	7.2e-14	2.06e-13	45825	0.32	(0.30 , 0.34)	8.06e-227	4.42e-226
Overweight / obesity	MCP1	4024	0.17	(0.11 , 0.24)	5e-08	1.04e-07	45825	0.06	(0.04 , 0.08)	3.46e-09	4.12e-09
Overweight / obesity	MCP2	4024	0.15	(0.09 , 0.21)	2.7e-06	4.9e-06	45825	0.15	(0.13 , 0.17)	5.91e-52	1.09e-51
Overweight / obesity	MCP4	4024	0.2	(0.14 , 0.26)	5.09e-10	1.2e-09	45825	0.11	(0.09 , 0.13)	4.76e-30	7.41e-30
Overweight / obesity	MERTK	4024	0.23	(0.17 , 0.29)	1.03e-13	2.85e-13	45825	0.12	(0.10 , 0.14)	3.52e-37	5.85e-37
Overweight / obesity	MMP1	4024	0.08	(0.02 , 0.14)	0.0124	0.0161	45825	0.07	(0.05 , 0.09)	2.83e-12	3.49e-12
Overweight / obesity	MMP10	4024	-0.23	(-0.29 , -0.16)	5.97e-13	1.62e-12	45825	-0.2	(-0.22 , -0.18)	1.84e-88	4.53e-88
Overweight / obesity	MMP12	4024	-0.02	(-0.08 , 0.03)	0.396	0.434	45825	0.06	(0.04 , 0.08)	1.35e-10	1.64e-10
Overweight / obesity	MMP7	4024	0.02	(-0.05 , 0.08)	0.624	0.66	45825	0.14	(0.12 , 0.16)	6.27e-47	1.12e-46
Overweight / obesity	NEMO	4024	0.31	(0.25 , 0.37)	5e-23	1.91e-22	45825	0.1	(0.08 , 0.12)	2.59e-24	3.69e-24
Overweight / obesity	NT3	4024	-0.08	(-0.15 , -0.02)	0.0082	0.0108	45825	-0.25	(-0.27 , -0.23)	1.31e-133	4.3e-133
Overweight / obesity	OPG	4024	-0.25	(-0.31 , -0.19)	1.27e-15	3.86e-15	45825	0	(-0.01 , 0.02)	0.609	0.613
Overweight / obesity	OSM	4024	0.45	(0.39 , 0.51)	2.65e-47	1.97e-46	45825	0.3	(0.28 , 0.31)	9.35e-190	3.96e-189
Overweight / obesity	PAPPA	4024	-0.14	(-0.20 , -0.08)	8.02e-06	1.42e-05	45825	-0.04	(-0.06 , -0.02)	6.29e-06	7.22e-06
Overweight / obesity	PAR1	4024	0.12	(0.06 , 0.18)	0.000193	0.000293	45825	0.11	(0.09 , 0.13)	1.98e-25	2.9e-25
Overweight / obesity	PARP1	4024	0.52	(0.46 , 0.58)	4.84e-62	4.01e-61	45825	0.31	(0.29 , 0.33)	9.66e-207	4.61e-206
Overweight / obesity	PDGF_subunit_B	4024	0	(-0.06 , 0.07)	0.876	0.876	45825	0.11	(0.09 , 0.13)	1.48e-26	2.26e-26
Overweight / obesity	PDL1	4024	0.18	(0.12 , 0.24)	1.82e-08	3.92e-08	45825	0.16	(0.14 , 0.18)	3.45e-58	6.8e-58
Overweight / obesity	PDL2	4024	0.09	(0.02 , 0.15)	0.00708	0.00942	45825	-0.04	(-0.06 , -0.02)	0.000289	0.000321
Overweight / obesity	PGF	4024	0.09	(0.03 , 0.15)	0.0045	0.0061	45825	0.36	(0.34 , 0.38)	0	0
Overweight / obesity	PIgR	4024	-0.12	(-0.18 , -0.06)	0.000171	0.000262	45825	0.15	(0.13 , 0.17)	3.5e-52	6.56e-52
Overweight / obesity	PRELP	4024	-0.17	(-0.23 , -0.11)	7.24e-08	1.46e-07	45825	0.1	(0.08 , 0.12)	9.62e-25	1.38e-24
Overweight / obesity	PRSS27	4024	-0.19	(-0.26 , -0.13)	1.34e-09	2.97e-09	45825	-0.09	(-0.11 , -0.07)	4.32e-20	5.93e-20
Overweight / obesity	PRSS8	4024	0.47	(0.41 , 0.53)	3.9e-52	3.05e-51	45825	0.42	(0.40 , 0.44)	0	0
Overweight / obesity	PSGL1	4024	0.02	(-0.04 , 0.09)	0.437	0.472	45825	0.28	(0.26 , 0.30)	7.7e-174	3e-173
Overweight / obesity	PTX3	4024	-0.84	(-0.89 , -0.78)	2e-174	5.97e-173	45825	-0.21	(-0.23 , -0.20)	1.4e-100	3.71e-100
Overweight / obesity	RAGE	4024	-0.31	(-0.37 , -0.25)	1.57e-22	5.71e-22	45825	-0.32	(-0.34 , -0.30)	7.19e-226	3.8e-225
Overweight / obesity	REN	4024	0.05	(-0.01 , 0.11)	0.113	0.13	45825	0.17	(0.15 , 0.19)	4.61e-73	1.02e-72
Overweight / obesity	SCF	4024	-0.27	(-0.33 , -0.20)	7.04e-17	2.23e-16	45825	-0.18	(-0.20 , -0.16)	3.58e-72	7.79e-72
Overweight / obesity	SERPINA12	4024	-0.26	(-0.32 , -0.20)	2.7e-17	9.16e-17	45825	0.1	(0.08 , 0.12)	1.91e-23	2.67e-23
Overweight / obesity	SIRT2	4024	0.01	(-0.05 , 0.07)	0.745	0.76	45825	0.11	(0.09 , 0.12)	1.52e-25	2.24e-25
Overweight / obesity	SLAMF1	4024	0.08	(0.01 , 0.14)	0.0161	0.0206	45825	0.07	(0.05 , 0.09)	7.01e-13	8.86e-13
Overweight / obesity	SOD2	4024	0.06	(-0.00 , 0.12)	0.0655	0.0781	45825	-0.02	(-0.03 , 0.00)	0.121	0.125
Overweight / obesity	SORT1	4024	0.05	(-0.01 , 0.12)	0.0873	0.102	45825	0.18	(0.16 , 0.20)	7.39e-70	1.59e-69
Overweight / obesity	SPON2	4024	0.15	(0.10 , 0.21)	3.87e-07	7.37e-07	45825	0.25	(0.23 , 0.27)	8e-142	2.69e-141
Overweight / obesity	SRC	4024	0.08	(0.01 , 0.14)	0.0179	0.0227	45825	0.04	(0.02 , 0.06)	4.88e-05	5.56e-05
Overweight / obesity	ST1A1	4024	0.01	(-0.05 , 0.08)	0.644	0.676	45825	-0.02	(-0.04 , -0.00)	0.0294	0.0311
Overweight / obesity	STAMBP	4024	0.09	(0.03 , 0.15)	0.00399	0.00546	45825	0.09	(0.07 , 0.11)	5.13e-21	7.09e-21
Overweight / obesity	STK4	4024	-0.1	(-0.16 , -0.03)	0.00217	0.00305	45825	0.07	(0.05 , 0.09)	1.57e-12	1.97e-12
Overweight / obesity	TF	4024	-0.1	(-0.16 , -0.03)	0.00224	0.00312	45825	-0.18	(-0.20 , -0.16)	2.75e-79	6.27e-79
Overweight / obesity	TGFa	4024	0.09	(0.03 , 0.15)	0.00572	0.00767	45825	0.31	(0.29 , 0.33)	9.19e-212	4.53e-211
Overweight / obesity	TGM2	4024	0.07	(0.00 , 0.13)	0.0405	0.0495	45825	0.05	(0.03 , 0.07)	1.19e-06	1.41e-06
Overweight / obesity	THBS2	4024	-0.23	(-0.29 , -0.17)	6.65e-13	1.77e-12	45825	0.05	(0.03 , 0.07)	1.27e-06	1.49e-06
Overweight / obesity	THPO	4024	-0.01	(-0.07 , 0.06)	0.855	0.861	45825	0.04	(0.02 , 0.06)	7.25e-05	8.19e-05
Overweight / obesity	TIE2	4024	0.02	(-0.04 , 0.08)	0.495	0.53	45825	0.08	(0.06 , 0.10)	8.25e-16	1.1e-15
Overweight / obesity	TM	4024	0.05	(-0.01 , 0.11)	0.0978	0.113	45825	0.17	(0.15 , 0.19)	2.43e-65	4.99e-65
Overweight / obesity	TNF	4024	0.23	(0.17 , 0.29)	3.78e-14	1.1e-13	45825	0.29	(0.27 , 0.31)	1.39e-191	6.05e-191
Overweight / obesity	TNFB	4024	-0.12	(-0.18 , -0.07)	2.47e-05	4.23e-05	45825	0.17	(0.16 , 0.19)	1.6e-69	3.38e-69
Overweight / obesity	TNFRSF10A	4024	0.39	(0.33 , 0.45)	2.57e-34	1.42e-33	45825	0.36	(0.34 , 0.38)	1.69e-306	1.56e-305
Overweight / obesity	TNFRSF11A	4024	0.59	(0.53 , 0.65)	1.4e-77	1.31e-76	45825	0.41	(0.39 , 0.43)	0	0
Overweight / obesity	TNFRSF13B	4024	0.1	(0.04 , 0.17)	0.000882	0.00128	45825	0.26	(0.24 , 0.28)	8.88e-154	3.2e-153
Overweight / obesity	TNFRSF9	4024	0.02	(-0.04 , 0.07)	0.583	0.62	45825	0.22	(0.20 , 0.24)	8.69e-113	2.63e-112
Overweight / obesity	TNFSF14	4024	0.37	(0.31 , 0.43)	1.04e-31	5.37e-31	45825	0.22	(0.20 , 0.24)	1.17e-104	3.26e-104
Overweight / obesity	TRAIL	4024	0.61	(0.55 , 0.67)	9.5e-86	1.18e-84	45825	0.2	(0.18 , 0.22)	8.42e-84	2.01e-83
Overweight / obesity	TRAILR2	4024	0.19	(0.13 , 0.25)	1.01e-09	2.35e-09	45825	0.34	(0.32 , 0.36)	2.37e-294	1.76e-293
Overweight / obesity	TRANCE	4024	0.64	(0.58 , 0.70)	5.62e-94	8.31e-93	45825	0.22	(0.20 , 0.24)	2.16e-110	6.4e-110
Overweight / obesity	TWEAK	4024	-0.17	(-0.23 , -0.11)	2.54e-08	5.4e-08	45825	-0.07	(-0.09 , -0.05)	1.85e-12	2.3e-12
Overweight / obesity	VEGFA	4024	0.43	(0.36 , 0.49)	5.45e-42	3.38e-41	45825	0.29	(0.27 , 0.31)	5.09e-181	2.04e-180
Overweight / obesity	VEGFD	4024	-0.44	(-0.50 , -0.38)	3.6e-44	2.44e-43	45825	-0.4	(-0.42 , -0.38)	0	0
Overweight / obesity	VSIG2	4024	-0.3	(-0.36 , -0.24)	1.81e-21	6.42e-21	45825	0	(-0.02 , 0.02)	0.828	0.828
Overweight / obesity	4EBP1	4024	0.07	(0.01 , 0.13)	0.0299	0.0375	45825	0.15	(0.13 , 0.17)	7.64e-55	1.45e-54
Overweight / obesity	XCL1	4024	0.11	(0.05 , 0.18)	0.000376	0.000554	45825	0.22	(0.20 , 0.24)	1.76e-109	5.11e-109
Overweight / obesity	hOSCAR	4024	0.26	(0.20 , 0.33)	2.18e-16	6.76e-16	45825	0.14	(0.12 , 0.16)	1.18e-44	2.05e-44
Overweight / obesity	uPA	4024	-0.16	(-0.22 , -0.10)	1.89e-07	3.76e-07	45825	0.01	(-0.01 , 0.02)	0.597	0.605

### Sheet: S3
		Overweight / obesity					Normal weight
Exposure	Outcome	N	Beta	95% CI	P	FDR	N	Beta	95% CI	P	FDR	Interaction P	Interaction FDR
age × overweight / obesity	4EBP1	2377	0.11	(0.06 , 0.15)	1.11e-06	1.11e-06	1647	0.17	(0.12 , 0.21)	3.84e-13	3.84e-13	0.0529	0.0529
age × overweight / obesity	ACE2	2377	0.18	(0.14 , 0.22)	2.67e-17	2.67e-17	1647	0.07	(0.02 , 0.11)	0.00234	0.00234	0.000285	0.000285
age × overweight / obesity	ADA	2377	-0.17	(-0.21 , -0.13)	2.02e-15	2.02e-15	1647	-0.14	(-0.18 , -0.09)	1.38e-09	1.38e-09	0.284	0.284
age × overweight / obesity	ADAMTS13	2377	-0.11	(-0.16 , -0.07)	9.21e-08	9.21e-08	1647	-0.04	(-0.08 , 0.01)	0.0825	0.0825	0.0157	0.0157
age × overweight / obesity	ADM	2377	0.27	(0.24 , 0.31)	2.72e-48	2.72e-48	1647	0.13	(0.09 , 0.17)	2.77e-11	2.77e-11	1.06e-07	1.06e-07
age × overweight / obesity	AGRP	2377	0.37	(0.33 , 0.41)	1.2e-73	1.2e-73	1647	0.47	(0.43 , 0.51)	1.65e-105	1.65e-105	0.000344	0.000344
age × overweight / obesity	AMBP	2377	0.25	(0.21 , 0.29)	1.55e-33	1.55e-33	1647	0.19	(0.15 , 0.24)	1.58e-19	1.58e-19	0.0759	0.0759
age × overweight / obesity	ANGPT1	2377	0.04	(-0.01 , 0.08)	0.0927	0.0927	1647	0.17	(0.12 , 0.21)	1.61e-13	1.61e-13	2.49e-05	2.49e-05
age × overweight / obesity	AXIN1	2377	0.06	(0.01 , 0.10)	0.00896	0.00896	1647	0.19	(0.14 , 0.23)	8.43e-17	8.43e-17	1.96e-05	1.96e-05
age × overweight / obesity	BMP6	2377	-0.03	(-0.07 , 0.01)	0.205	0.205	1647	0.08	(0.03 , 0.12)	0.000615	0.000615	0.000784	0.000784
age × overweight / obesity	BOC	2377	-0.29	(-0.33 , -0.25)	3.08e-47	3.08e-47	1647	-0.2	(-0.24 , -0.16)	1.26e-20	1.26e-20	0.00114	0.00114
age × overweight / obesity	CASP8	2377	0.09	(0.05 , 0.13)	2.21e-05	2.21e-05	1647	0.18	(0.13 , 0.22)	5.15e-15	5.15e-15	0.00541	0.00541
age × overweight / obesity	CCL11	2377	0.03	(-0.01 , 0.07)	0.19	0.19	1647	0.03	(-0.01 , 0.08)	0.153	0.153	0.893	0.893
age × overweight / obesity	CCL17	2377	-0.05	(-0.09 , -0.01)	0.0258	0.0258	1647	0.04	(-0.00 , 0.09)	0.0645	0.0645	0.00404	0.00404
age × overweight / obesity	CCL19	2377	-0.1	(-0.14 , -0.06)	1.52e-06	1.52e-06	1647	-0.27	(-0.31 , -0.22)	9.62e-33	9.62e-33	6.24e-08	6.24e-08
age × overweight / obesity	CCL20	2377	-0.24	(-0.28 , -0.20)	5e-30	5e-30	1647	-0.27	(-0.32 , -0.23)	7.18e-34	7.18e-34	0.317	0.317
age × overweight / obesity	CCL23	2377	0.21	(0.17 , 0.25)	7.27e-23	7.27e-23	1647	0.13	(0.09 , 0.18)	6.67e-09	6.67e-09	0.00965	0.00965
age × overweight / obesity	CCL25	2377	-0.21	(-0.25 , -0.17)	2.68e-22	2.68e-22	1647	-0.16	(-0.20 , -0.12)	1.69e-12	1.69e-12	0.115	0.115
age × overweight / obesity	CCL28	2377	-0.02	(-0.06 , 0.02)	0.405	0.405	1647	0.04	(-0.00 , 0.09)	0.0648	0.0648	0.0556	0.0556
age × overweight / obesity	CCL3	2377	0	(-0.04 , 0.04)	0.941	0.941	1647	-0.07	(-0.11 , -0.03)	0.00164	0.00164	0.0194	0.0194
age × overweight / obesity	CCL4	2377	0.01	(-0.03 , 0.05)	0.665	0.665	1647	-0.1	(-0.14 , -0.05)	1.6e-05	1.6e-05	0.000597	0.000597
age × overweight / obesity	CD244	2377	-0.04	(-0.09 , -0.00)	0.0478	0.0478	1647	0.03	(-0.01 , 0.08)	0.137	0.137	0.0147	0.0147
age × overweight / obesity	CD4	2377	-0.36	(-0.40 , -0.32)	3.1e-67	3.1e-67	1647	-0.28	(-0.32 , -0.24)	7.41e-38	7.41e-38	0.00697	0.00697
age × overweight / obesity	CD40	2377	0.02	(-0.02 , 0.06)	0.291	0.291	1647	0.09	(0.05 , 0.14)	6.5e-05	6.5e-05	0.0295	0.0295
age × overweight / obesity	CD40L	2377	0.03	(-0.01 , 0.08)	0.11	0.11	1647	0.19	(0.15 , 0.24)	5.47e-17	5.47e-17	5.62e-07	5.62e-07
age × overweight / obesity	CD5	2377	-0.41	(-0.45 , -0.37)	6.61e-92	6.61e-92	1647	-0.47	(-0.51 , -0.43)	5.89e-109	5.89e-109	0.0236	0.0236
age × overweight / obesity	CD6	2377	-0.43	(-0.46 , -0.39)	5.28e-99	5.28e-99	1647	-0.46	(-0.50 , -0.42)	4.35e-103	4.35e-103	0.235	0.235
age × overweight / obesity	CD84	2377	0	(-0.05 , 0.04)	0.893	0.893	1647	0.12	(0.08 , 0.17)	7.43e-08	7.43e-08	6.26e-05	6.26e-05
age × overweight / obesity	CD8A	2377	-0.09	(-0.13 , -0.05)	2.2e-05	2.2e-05	1647	-0.1	(-0.14 , -0.05)	1.49e-05	1.49e-05	0.82	0.82
age × overweight / obesity	CDCP1	2377	-0.14	(-0.18 , -0.10)	3.06e-13	3.06e-13	1647	-0.25	(-0.29 , -0.21)	8.57e-33	8.57e-33	0.000211	0.000211
age × overweight / obesity	CEACAM8	2377	0.15	(0.11 , 0.19)	9.12e-13	9.12e-13	1647	0.03	(-0.01 , 0.08)	0.122	0.122	0.000144	0.000144
age × overweight / obesity	CSF1	2377	0.16	(0.11 , 0.20)	1.62e-13	1.62e-13	1647	-0.01	(-0.05 , 0.04)	0.707	0.707	8.68e-08	8.68e-08
age × overweight / obesity	CST5	2377	-0.17	(-0.21 , -0.13)	8.72e-16	8.72e-16	1647	-0.12	(-0.17 , -0.08)	5.27e-08	5.27e-08	0.111	0.111
age × overweight / obesity	CTRC	2377	-0.03	(-0.07 , 0.01)	0.189	0.189	1647	0.03	(-0.01 , 0.08)	0.129	0.129	0.0449	0.0449
age × overweight / obesity	CTSL1	2377	0.04	(-0.00 , 0.08)	0.0685	0.0685	1647	0.08	(0.03 , 0.12)	0.000483	0.000483	0.199	0.199
age × overweight / obesity	CX3CL1	2377	-0.02	(-0.07 , 0.02)	0.283	0.283	1647	0.01	(-0.03 , 0.06)	0.607	0.607	0.267	0.267
age × overweight / obesity	CXCL1	2377	0.02	(-0.02 , 0.07)	0.264	0.264	1647	0.14	(0.09 , 0.18)	3.36e-09	3.36e-09	0.00041	0.00041
age × overweight / obesity	CXCL10	2377	0.04	(-0.00 , 0.08)	0.0521	0.0521	1647	-0.08	(-0.13 , -0.04)	0.000268	0.000268	6.86e-05	6.86e-05
age × overweight / obesity	CXCL11	2377	0.05	(0.01 , 0.10)	0.0119	0.0119	1647	0.13	(0.08 , 0.17)	1.43e-08	1.43e-08	0.0166	0.0166
age × overweight / obesity	CXCL5	2377	0.02	(-0.03 , 0.06)	0.461	0.461	1647	0.13	(0.08 , 0.17)	1.34e-08	1.34e-08	0.00029	0.00029
age × overweight / obesity	CXCL6	2377	0.03	(-0.01 , 0.07)	0.178	0.178	1647	0.14	(0.09 , 0.18)	1.64e-09	1.64e-09	0.000539	0.000539
age × overweight / obesity	CXCL9	2377	-0.16	(-0.20 , -0.12)	1.09e-13	1.09e-13	1647	-0.21	(-0.26 , -0.17)	1.05e-20	1.05e-20	0.0916	0.0916
age × overweight / obesity	DCN	2377	-0.05	(-0.09 , -0.00)	0.032	0.032	1647	0.05	(0.01 , 0.10)	0.016	0.016	0.00127	0.00127
age × overweight / obesity	DECR1	2377	0.08	(0.04 , 0.12)	0.000315	0.000315	1647	0.21	(0.16 , 0.25)	1.03e-19	1.03e-19	3.34e-05	3.34e-05
age × overweight / obesity	DNER	2377	-0.51	(-0.55 , -0.48)	4.62e-162	4.62e-162	1647	-0.48	(-0.51 , -0.44)	5.55e-128	5.55e-128	0.158	0.158
age × overweight / obesity	Dkk1	2377	-0.12	(-0.16 , -0.07)	1.16e-07	1.16e-07	1647	0.01	(-0.03 , 0.06)	0.598	0.598	5.61e-05	5.61e-05
age × overweight / obesity	ENRAGE	2377	-0.21	(-0.25 , -0.17)	1.51e-24	1.51e-24	1647	-0.22	(-0.26 , -0.17)	1.3e-22	1.3e-22	0.943	0.943
age × overweight / obesity	FABP2	2377	-0.21	(-0.25 , -0.17)	1.52e-22	1.52e-22	1647	-0.12	(-0.17 , -0.08)	4.6e-08	4.6e-08	0.00545	0.00545
age × overweight / obesity	FGF19	2377	0.04	(-0.01 , 0.08)	0.0988	0.0988	1647	0.01	(-0.04 , 0.05)	0.772	0.772	0.355	0.355
age × overweight / obesity	FGF21	2377	0.33	(0.29 , 0.37)	2.14e-60	2.14e-60	1647	0.23	(0.19 , 0.27)	1.02e-27	1.02e-27	0.000508	0.000508
age × overweight / obesity	FS	2377	-0.18	(-0.23 , -0.14)	1.31e-18	1.31e-18	1647	-0.3	(-0.34 , -0.25)	2.57e-40	2.57e-40	0.000238	0.000238
age × overweight / obesity	Flt3L	2377	0	(-0.04 , 0.04)	0.992	0.992	1647	0.07	(0.03 , 0.12)	0.001	0.001	0.0172	0.0172
age × overweight / obesity	GDF2	2377	-0.47	(-0.51 , -0.44)	6.1e-132	6.1e-132	1647	-0.38	(-0.42 , -0.34)	1.88e-78	1.88e-78	0.000423	0.000423
age × overweight / obesity	GH	2377	0.07	(0.04 , 0.11)	0.0001	0.0001	1647	0.15	(0.11 , 0.19)	5.34e-13	5.34e-13	0.00989	0.00989
age × overweight / obesity	GIF	2377	-0.16	(-0.20 , -0.11)	5.23e-13	5.23e-13	1647	-0.14	(-0.18 , -0.09)	1.68e-09	1.68e-09	0.553	0.553
age × overweight / obesity	GLO1	2377	0.03	(-0.01 , 0.07)	0.147	0.147	1647	0.09	(0.05 , 0.14)	3.82e-05	3.82e-05	0.0459	0.0459
age × overweight / obesity	GT	2377	-0.26	(-0.30 , -0.22)	5.5e-34	5.5e-34	1647	-0.16	(-0.20 , -0.12)	8.19e-13	8.19e-13	0.0013	0.0013
age × overweight / obesity	Gal9	2377	-0.04	(-0.08 , -0.01)	0.0224	0.0224	1647	-0.16	(-0.20 , -0.12)	1.36e-15	1.36e-15	2.14e-05	2.14e-05
age × overweight / obesity	HAOX1	2377	0.16	(0.12 , 0.20)	6.43e-15	6.43e-15	1647	0.01	(-0.03 , 0.06)	0.522	0.522	9.23e-07	9.23e-07
age × overweight / obesity	HBEGF	2377	0.06	(0.02 , 0.10)	0.00546	0.00546	1647	0.16	(0.12 , 0.21)	5.64e-13	5.64e-13	0.000841	0.000841
age × overweight / obesity	HGF	2377	0.14	(0.10 , 0.19)	2.19e-12	2.19e-12	1647	-0.03	(-0.08 , 0.01)	0.115	0.115	2.32e-09	2.32e-09
age × overweight / obesity	HO1	2377	-0.08	(-0.12 , -0.04)	0.000136	0.000136	1647	-0.05	(-0.10 , -0.01)	0.0162	0.0162	0.379	0.379
age × overweight / obesity	HSP_27	2377	-0.05	(-0.09 , -0.01)	0.0218	0.0218	1647	-0.01	(-0.05 , 0.04)	0.805	0.805	0.162	0.162
age × overweight / obesity	IDUA	2377	-0.1	(-0.14 , -0.06)	5.59e-06	5.59e-06	1647	-0.12	(-0.17 , -0.08)	7.86e-08	7.86e-08	0.435	0.435
age × overweight / obesity	IFNg	2377	-0.09	(-0.13 , -0.05)	2.86e-05	2.86e-05	1647	-0.16	(-0.20 , -0.11)	6.71e-12	6.71e-12	0.0341	0.0341
age × overweight / obesity	IL10	2377	-0.18	(-0.22 , -0.13)	1.56e-16	1.56e-16	1647	-0.27	(-0.31 , -0.22)	5.45e-32	5.45e-32	0.00345	0.00345
age × overweight / obesity	IL10RB	2377	0.05	(0.01 , 0.09)	0.022	0.022	1647	-0.04	(-0.08 , 0.00)	0.077	0.077	0.00426	0.00426
age × overweight / obesity	IL12B	2377	-0.3	(-0.34 , -0.26)	4e-47	4e-47	1647	-0.41	(-0.45 , -0.37)	2.11e-78	2.11e-78	0.000108	0.000108
age × overweight / obesity	IL15RA	2377	-0.05	(-0.09 , -0.01)	0.026	0.026	1647	-0.07	(-0.11 , -0.02)	0.00238	0.00238	0.499	0.499
age × overweight / obesity	IL16	2377	-0.05	(-0.09 , -0.01)	0.0193	0.0193	1647	-0.05	(-0.09 , -0.01)	0.0265	0.0265	0.999	0.999
age × overweight / obesity	IL17C	2377	0.2	(0.15 , 0.24)	3.18e-20	3.18e-20	1647	0.21	(0.16 , 0.25)	7.74e-20	7.74e-20	0.774	0.774
age × overweight / obesity	IL18	2377	-0.09	(-0.13 , -0.05)	1.91e-05	1.91e-05	1647	-0.07	(-0.12 , -0.03)	0.00156	0.00156	0.519	0.519
age × overweight / obesity	IL18R1	2377	0.13	(0.09 , 0.17)	4.3e-10	4.3e-10	1647	0.01	(-0.03 , 0.05)	0.726	0.726	5.25e-05	5.25e-05
age × overweight / obesity	IL1RL2	2377	-0.19	(-0.23 , -0.14)	2.22e-18	2.22e-18	1647	-0.21	(-0.25 , -0.17)	1.22e-20	1.22e-20	0.447	0.447
age × overweight / obesity	IL1ra	2377	0.05	(0.01 , 0.08)	0.00496	0.00496	1647	-0.11	(-0.15 , -0.08)	3e-10	3e-10	7.96e-11	7.96e-11
age × overweight / obesity	IL27	2377	0.12	(0.08 , 0.16)	1.44e-08	1.44e-08	1647	0.14	(0.09 , 0.18)	1.69e-09	1.69e-09	0.631	0.631
age × overweight / obesity	IL7	2377	0.01	(-0.03 , 0.05)	0.728	0.728	1647	0.11	(0.06 , 0.15)	1.73e-06	1.73e-06	0.00121	0.00121
age × overweight / obesity	IL8	2377	-0.08	(-0.12 , -0.04)	0.000325	0.000325	1647	-0.09	(-0.14 , -0.05)	4.36e-05	4.36e-05	0.619	0.619
age × overweight / obesity	ITGB1BP2	2377	0.09	(0.05 , 0.13)	2.94e-05	2.94e-05	1647	0.25	(0.21 , 0.29)	2.25e-28	2.25e-28	1.99e-07	1.99e-07
age × overweight / obesity	IgG_Fc_receptor_IIb	2377	0.04	(-0.00 , 0.08)	0.0657	0.0657	1647	0.06	(0.02 , 0.11)	0.00566	0.00566	0.457	0.457
age × overweight / obesity	KIM1	2377	0.22	(0.18 , 0.26)	2.25e-24	2.25e-24	1647	0.16	(0.12 , 0.20)	7.91e-13	7.91e-13	0.0671	0.0671
age × overweight / obesity	LAP_TGFb1	2377	0.01	(-0.03 , 0.05)	0.629	0.629	1647	0.1	(0.06 , 0.15)	6.99e-06	6.99e-06	0.00335	0.00335
age × overweight / obesity	LEP	2377	0.33	(0.30 , 0.36)	1.2e-119	1.2e-119	1647	0.18	(0.15 , 0.21)	1.65e-35	1.65e-35	1.37e-13	1.37e-13
age × overweight / obesity	LIFR	2377	-0.2	(-0.24 , -0.16)	3.41e-21	3.41e-21	1647	-0.19	(-0.23 , -0.14)	4.48e-17	4.48e-17	0.685	0.685
age × overweight / obesity	LOX1	2377	-0.15	(-0.19 , -0.11)	1.31e-12	1.31e-12	1647	-0.32	(-0.36 , -0.28)	7.8e-46	7.8e-46	2.88e-08	2.88e-08
age × overweight / obesity	LPL	2377	-0.32	(-0.36 , -0.28)	1.03e-52	1.03e-52	1647	-0.3	(-0.34 , -0.25)	2.06e-41	2.06e-41	0.448	0.448
age × overweight / obesity	MARCO	2377	-0.29	(-0.33 , -0.25)	5.6e-44	5.6e-44	1647	-0.3	(-0.35 , -0.26)	2.05e-43	2.05e-43	0.635	0.635
age × overweight / obesity	MCP1	2377	0.13	(0.09 , 0.17)	1.02e-09	1.02e-09	1647	-0.02	(-0.06 , 0.03)	0.485	0.485	2.49e-06	2.49e-06
age × overweight / obesity	MCP2	2377	0.09	(0.04 , 0.13)	5.49e-05	5.49e-05	1647	0.09	(0.04 , 0.13)	0.000178	0.000178	0.959	0.959
age × overweight / obesity	MCP4	2377	0.12	(0.08 , 0.16)	1.44e-08	1.44e-08	1647	0.14	(0.09 , 0.18)	1.29e-09	1.29e-09	0.608	0.608
age × overweight / obesity	MERTK	2377	0.13	(0.09 , 0.17)	1.71e-09	1.71e-09	1647	0.04	(-0.00 , 0.09)	0.062	0.062	0.00521	0.00521
age × overweight / obesity	MMP1	2377	0.19	(0.15 , 0.23)	1.27e-18	1.27e-18	1647	0.26	(0.22 , 0.31)	9.63e-32	9.63e-32	0.0125	0.0125
age × overweight / obesity	MMP10	2377	-0.22	(-0.26 , -0.18)	2.68e-24	2.68e-24	1647	-0.18	(-0.23 , -0.14)	6.89e-16	6.89e-16	0.249	0.249
age × overweight / obesity	MMP12	2377	-0.48	(-0.51 , -0.44)	1.77e-130	1.77e-130	1647	-0.51	(-0.55 , -0.47)	1.47e-134	1.47e-134	0.198	0.198
age × overweight / obesity	MMP7	2377	0.12	(0.08 , 0.16)	1.85e-08	1.85e-08	1647	0.14	(0.10 , 0.19)	2.58e-10	2.58e-10	0.467	0.467
age × overweight / obesity	NEMO	2377	0.07	(0.03 , 0.11)	0.000868	0.000868	1647	0.16	(0.11 , 0.20)	2.25e-12	2.25e-12	0.00481	0.00481
age × overweight / obesity	NT3	2377	-0.19	(-0.23 , -0.14)	5.23e-18	5.23e-18	1647	-0.13	(-0.17 , -0.08)	3.27e-08	3.27e-08	0.0509	0.0509
age × overweight / obesity	OPG	2377	-0.17	(-0.22 , -0.13)	1.95e-16	1.95e-16	1647	-0.25	(-0.29 , -0.20)	4.03e-28	4.03e-28	0.018	0.018
age × overweight / obesity	OSM	2377	0.22	(0.18 , 0.26)	1.75e-26	1.75e-26	1647	-0.04	(-0.08 , 0.00)	0.0749	0.0749	6.23e-18	6.23e-18
age × overweight / obesity	PAPPA	2377	-0.17	(-0.21 , -0.13)	1.25e-15	1.25e-15	1647	-0.14	(-0.18 , -0.09)	1.53e-09	1.53e-09	0.261	0.261
age × overweight / obesity	PAR1	2377	0.05	(0.00 , 0.09)	0.0349	0.0349	1647	0.15	(0.11 , 0.20)	1.44e-11	1.44e-11	0.000529	0.000529
age × overweight / obesity	PARP1	2377	0	(-0.04 , 0.04)	0.996	0.996	1647	0.08	(0.04 , 0.13)	0.000128	0.000128	0.00543	0.00543
age × overweight / obesity	PDGF_subunit_B	2377	0.06	(0.01 , 0.10)	0.0103	0.0103	1647	0.18	(0.13 , 0.22)	5.01e-15	5.01e-15	8.22e-05	8.22e-05
age × overweight / obesity	PDL1	2377	0.16	(0.12 , 0.20)	2.84e-14	2.84e-14	1647	0.17	(0.13 , 0.21)	5.01e-14	5.01e-14	0.809	0.809
age × overweight / obesity	PDL2	2377	-0.05	(-0.09 , -0.01)	0.0208	0.0208	1647	-0.04	(-0.09 , 0.00)	0.0616	0.0616	0.817	0.817
age × overweight / obesity	PGF	2377	-0.09	(-0.13 , -0.05)	1.61e-05	1.61e-05	1647	-0.06	(-0.11 , -0.02)	0.00438	0.00438	0.369	0.369
age × overweight / obesity	PIgR	2377	-0.16	(-0.21 , -0.12)	3.05e-14	3.05e-14	1647	-0.11	(-0.15 , -0.07)	1.3e-06	1.3e-06	0.0853	0.0853
age × overweight / obesity	PRELP	2377	0.11	(0.07 , 0.15)	4.19e-07	4.19e-07	1647	0.22	(0.18 , 0.27)	9.81e-23	9.81e-23	0.000231	0.000231
age × overweight / obesity	PRSS27	2377	-0.02	(-0.06 , 0.02)	0.365	0.365	1647	0.04	(-0.00 , 0.09)	0.0763	0.0763	0.0562	0.0562
age × overweight / obesity	PRSS8	2377	0.21	(0.17 , 0.25)	2.35e-23	2.35e-23	1647	0.15	(0.11 , 0.20)	4.67e-12	4.67e-12	0.0642	0.0642
age × overweight / obesity	PSGL1	2377	0.03	(-0.01 , 0.07)	0.175	0.175	1647	0.03	(-0.01 , 0.08)	0.153	0.153	0.917	0.917
age × overweight / obesity	PTX3	2377	-0.22	(-0.26 , -0.18)	8.74e-30	8.74e-30	1647	-0.16	(-0.20 , -0.12)	7.46e-15	7.46e-15	0.0287	0.0287
age × overweight / obesity	RAGE	2377	-0.13	(-0.17 , -0.08)	3.54e-09	3.54e-09	1647	-0.09	(-0.14 , -0.05)	5.87e-05	5.87e-05	0.251	0.251
age × overweight / obesity	REN	2377	-0.01	(-0.06 , 0.03)	0.539	0.539	1647	0	(-0.04 , 0.05)	0.927	0.927	0.625	0.625
age × overweight / obesity	SCF	2377	-0.15	(-0.19 , -0.11)	1.72e-12	1.72e-12	1647	-0.04	(-0.08 , 0.00)	0.0754	0.0754	0.000355	0.000355
age × overweight / obesity	SERPINA12	2377	0.22	(0.18 , 0.26)	1.28e-25	1.28e-25	1647	0.17	(0.12 , 0.21)	3.36e-14	3.36e-14	0.0863	0.0863
age × overweight / obesity	SIRT2	2377	0.06	(0.02 , 0.10)	0.00515	0.00515	1647	0.21	(0.16 , 0.25)	1.76e-19	1.76e-19	3.17e-06	3.17e-06
age × overweight / obesity	SLAMF1	2377	-0.04	(-0.08 , 0.00)	0.0723	0.0723	1647	-0.09	(-0.14 , -0.05)	5.36e-05	5.36e-05	0.0891	0.0891
age × overweight / obesity	SOD2	2377	0	(-0.05 , 0.04)	0.903	0.903	1647	0.1	(0.05 , 0.14)	2.03e-05	2.03e-05	0.00147	0.00147
age × overweight / obesity	SORT1	2377	0.01	(-0.03 , 0.05)	0.631	0.631	1647	0.11	(0.06 , 0.15)	2.69e-06	2.69e-06	0.00207	0.00207
age × overweight / obesity	SPON2	2377	0.36	(0.32 , 0.40)	2.71e-65	2.71e-65	1647	0.23	(0.19 , 0.28)	8.26e-27	8.26e-27	4.07e-05	4.07e-05
age × overweight / obesity	SRC	2377	0.01	(-0.03 , 0.05)	0.599	0.599	1647	0.04	(-0.01 , 0.08)	0.0943	0.0943	0.393	0.393
age × overweight / obesity	ST1A1	2377	0.06	(0.02 , 0.11)	0.00258	0.00258	1647	0.18	(0.14 , 0.23)	5.81e-16	5.81e-16	0.000131	0.000131
age × overweight / obesity	STAMBP	2377	0.07	(0.02 , 0.11)	0.00194	0.00194	1647	0.2	(0.15 , 0.24)	9.71e-18	9.71e-18	3.76e-05	3.76e-05
age × overweight / obesity	STK4	2377	0.05	(0.01 , 0.09)	0.0156	0.0156	1647	0.26	(0.21 , 0.30)	8.57e-30	8.57e-30	3.61e-11	3.61e-11
age × overweight / obesity	TF	2377	-0.22	(-0.26 , -0.18)	2.16e-24	2.16e-24	1647	-0.16	(-0.20 , -0.11)	3.43e-12	3.43e-12	0.0474	0.0474
age × overweight / obesity	TGFa	2377	-0.03	(-0.08 , 0.01)	0.119	0.119	1647	-0.12	(-0.17 , -0.08)	9.98e-08	9.98e-08	0.00507	0.00507
age × overweight / obesity	TGM2	2377	0.09	(0.04 , 0.13)	8.2e-05	8.2e-05	1647	-0.02	(-0.06 , 0.03)	0.467	0.467	0.00121	0.00121
age × overweight / obesity	THBS2	2377	-0.07	(-0.11 , -0.03)	0.00162	0.00162	1647	0.02	(-0.03 , 0.06)	0.485	0.485	0.00748	0.00748
age × overweight / obesity	THPO	2377	-0.04	(-0.08 , 0.01)	0.1	0.1	1647	0.07	(0.02 , 0.11)	0.0035	0.0035	0.00115	0.00115
age × overweight / obesity	TIE2	2377	-0.29	(-0.33 , -0.25)	6.09e-43	6.09e-43	1647	-0.21	(-0.26 , -0.17)	1.7e-22	1.7e-22	0.015	0.015
age × overweight / obesity	TM	2377	-0.16	(-0.20 , -0.12)	2.38e-14	2.38e-14	1647	-0.1	(-0.14 , -0.05)	1.74e-05	1.74e-05	0.0324	0.0324
age × overweight / obesity	TNF	2377	-0.27	(-0.31 , -0.23)	1.99e-39	1.99e-39	1647	-0.34	(-0.38 , -0.30)	1.46e-53	1.46e-53	0.0261	0.0261
age × overweight / obesity	TNFB	2377	-0.41	(-0.44 , -0.37)	1.39e-91	1.39e-91	1647	-0.46	(-0.50 , -0.42)	4.9e-104	4.9e-104	0.06	0.06
age × overweight / obesity	TNFRSF10A	2377	-0.03	(-0.08 , 0.01)	0.114	0.114	1647	-0.1	(-0.14 , -0.05)	2.29e-05	2.29e-05	0.0464	0.0464
age × overweight / obesity	TNFRSF11A	2377	0.06	(0.02 , 0.11)	0.00195	0.00195	1647	-0.01	(-0.05 , 0.04)	0.788	0.788	0.0201	0.0201
age × overweight / obesity	TNFRSF13B	2377	-0.19	(-0.23 , -0.14)	1.92e-18	1.92e-18	1647	-0.27	(-0.31 , -0.22)	1.21e-32	1.21e-32	0.00774	0.00774
age × overweight / obesity	TNFRSF9	2377	-0.49	(-0.53 , -0.45)	2.26e-142	2.26e-142	1647	-0.46	(-0.50 , -0.42)	3.45e-113	3.45e-113	0.217	0.217
age × overweight / obesity	TNFSF14	2377	0	(-0.04 , 0.04)	0.933	0.933	1647	0.01	(-0.03 , 0.06)	0.594	0.594	0.742	0.742
age × overweight / obesity	TRAIL	2377	-0.03	(-0.07 , 0.01)	0.188	0.188	1647	-0.13	(-0.18 , -0.09)	7.67e-10	7.67e-10	0.000356	0.000356
age × overweight / obesity	TRAILR2	2377	-0.21	(-0.25 , -0.17)	4.18e-24	4.18e-24	1647	-0.25	(-0.30 , -0.21)	1.06e-29	1.06e-29	0.201	0.201
age × overweight / obesity	TRANCE	2377	-0.13	(-0.17 , -0.09)	2.54e-10	2.54e-10	1647	-0.09	(-0.13 , -0.05)	2.22e-05	2.22e-05	0.202	0.202
age × overweight / obesity	TWEAK	2377	-0.37	(-0.41 , -0.33)	3.33e-71	3.33e-71	1647	-0.26	(-0.30 , -0.22)	1.28e-32	1.28e-32	0.000146	0.000146
age × overweight / obesity	VEGFA	2377	0.15	(0.11 , 0.19)	1.04e-12	1.04e-12	1647	0.11	(0.07 , 0.15)	5.92e-07	5.92e-07	0.2	0.2
age × overweight / obesity	VEGFD	2377	-0.15	(-0.20 , -0.11)	2.96e-13	2.96e-13	1647	-0.06	(-0.10 , -0.01)	0.0123	0.0123	0.00132	0.00132
age × overweight / obesity	VSIG2	2377	-0.16	(-0.20 , -0.12)	3.96e-14	3.96e-14	1647	-0.04	(-0.08 , 0.01)	0.086	0.086	7.27e-05	7.27e-05
age × overweight / obesity	XCL1	2377	0	(-0.04 , 0.04)	0.925	0.925	1647	-0.05	(-0.10 , -0.01)	0.0286	0.0286	0.127	0.127
age × overweight / obesity	hOSCAR	2377	0.03	(-0.01 , 0.07)	0.166	0.166	1647	-0.03	(-0.08 , 0.01)	0.174	0.174	0.0525	0.0525
age × overweight / obesity	uPA	2377	-0.37	(-0.41 , -0.33)	7.63e-71	7.63e-71	1647	-0.27	(-0.32 , -0.23)	1.39e-36	1.39e-36	0.00132	0.00132

### Sheet: S4
Exposure	Outcome	N	OR	95% CI	P	FDR
4EBP1	Hepatic steatosis (liver fat ≥ 5.0 %)	513	1.28	(0.98 , 1.69)	0.0728	0.166
ACE2	Hepatic steatosis (liver fat ≥ 5.0 %)	513	1.38	(1.12 , 1.71)	0.00255	0.00981
ADA	Hepatic steatosis (liver fat ≥ 5.0 %)	513	0.98	(0.77 , 1.25)	0.868	0.925
ADAMTS13	Hepatic steatosis (liver fat ≥ 5.0 %)	513	1.17	(0.89 , 1.55)	0.267	0.417
ADM	Hepatic steatosis (liver fat ≥ 5.0 %)	513	1.26	(0.92 , 1.74)	0.15	0.279
AGRP	Hepatic steatosis (liver fat ≥ 5.0 %)	513	0.97	(0.73 , 1.28)	0.828	0.901
AMBP	Hepatic steatosis (liver fat ≥ 5.0 %)	513	1.28	(0.96 , 1.69)	0.0932	0.198
ANGPT1	Hepatic steatosis (liver fat ≥ 5.0 %)	513	1.28	(0.97 , 1.69)	0.0848	0.184
AXIN1	Hepatic steatosis (liver fat ≥ 5.0 %)	513	1.2	(0.92 , 1.56)	0.185	0.322
BMP6	Hepatic steatosis (liver fat ≥ 5.0 %)	513	1.17	(0.93 , 1.47)	0.176	0.314
BOC	Hepatic steatosis (liver fat ≥ 5.0 %)	513	0.97	(0.73 , 1.29)	0.818	0.896
CASP8	Hepatic steatosis (liver fat ≥ 5.0 %)	513	1.17	(0.92 , 1.50)	0.21	0.354
CCL11	Hepatic steatosis (liver fat ≥ 5.0 %)	513	1.35	(1.04 , 1.76)	0.0231	0.0644
CCL17	Hepatic steatosis (liver fat ≥ 5.0 %)	513	1.49	(1.15 , 1.92)	0.00244	0.00952
CCL19	Hepatic steatosis (liver fat ≥ 5.0 %)	513	1.3	(1.01 , 1.67)	0.0411	0.105
CCL20	Hepatic steatosis (liver fat ≥ 5.0 %)	513	1.81	(1.40 , 2.35)	6.01e-06	4.75e-05
CCL23	Hepatic steatosis (liver fat ≥ 5.0 %)	513	1	(0.77 , 1.29)	0.975	0.985
CCL25	Hepatic steatosis (liver fat ≥ 5.0 %)	513	1.32	(1.02 , 1.71)	0.0367	0.0972
CCL28	Hepatic steatosis (liver fat ≥ 5.0 %)	513	0.84	(0.64 , 1.11)	0.218	0.364
CCL3	Hepatic steatosis (liver fat ≥ 5.0 %)	513	1.37	(1.08 , 1.74)	0.0104	0.0331
CCL4	Hepatic steatosis (liver fat ≥ 5.0 %)	513	1.52	(1.19 , 1.95)	0.000757	0.00349
CD244	Hepatic steatosis (liver fat ≥ 5.0 %)	513	1.24	(0.99 , 1.55)	0.0586	0.14
CD4	Hepatic steatosis (liver fat ≥ 5.0 %)	513	1.34	(1.01 , 1.78)	0.0396	0.102
CD40	Hepatic steatosis (liver fat ≥ 5.0 %)	513	1.2	(0.93 , 1.55)	0.158	0.292
CD40L	Hepatic steatosis (liver fat ≥ 5.0 %)	513	1.28	(0.99 , 1.66)	0.0611	0.145
CD5	Hepatic steatosis (liver fat ≥ 5.0 %)	513	1.68	(1.25 , 2.26)	0.000596	0.00287
CD6	Hepatic steatosis (liver fat ≥ 5.0 %)	513	1.24	(0.94 , 1.63)	0.124	0.245
CD84	Hepatic steatosis (liver fat ≥ 5.0 %)	513	1.31	(1.01 , 1.70)	0.0431	0.109
CD8A	Hepatic steatosis (liver fat ≥ 5.0 %)	513	1.2	(0.94 , 1.53)	0.142	0.27
CDCP1	Hepatic steatosis (liver fat ≥ 5.0 %)	513	2.39	(1.78 , 3.19)	4.61e-09	7.11e-08
CEACAM8	Hepatic steatosis (liver fat ≥ 5.0 %)	513	0.99	(0.76 , 1.30)	0.971	0.983
CSF1	Hepatic steatosis (liver fat ≥ 5.0 %)	513	1.33	(1.03 , 1.73)	0.0299	0.0807
CST5	Hepatic steatosis (liver fat ≥ 5.0 %)	513	1.17	(0.88 , 1.57)	0.286	0.441
CTRC	Hepatic steatosis (liver fat ≥ 5.0 %)	513	1.03	(0.81 , 1.30)	0.825	0.901
CTSL1	Hepatic steatosis (liver fat ≥ 5.0 %)	513	1.34	(1.04 , 1.72)	0.0259	0.0711
CX3CL1	Hepatic steatosis (liver fat ≥ 5.0 %)	513	0.97	(0.74 , 1.27)	0.817	0.896
CXCL1	Hepatic steatosis (liver fat ≥ 5.0 %)	513	1.14	(0.87 , 1.47)	0.339	0.493
CXCL10	Hepatic steatosis (liver fat ≥ 5.0 %)	513	1.37	(1.06 , 1.78)	0.0167	0.0503
CXCL11	Hepatic steatosis (liver fat ≥ 5.0 %)	513	1.05	(0.83 , 1.34)	0.675	0.804
CXCL5	Hepatic steatosis (liver fat ≥ 5.0 %)	513	1.29	(0.98 , 1.71)	0.0685	0.159
CXCL6	Hepatic steatosis (liver fat ≥ 5.0 %)	513	1.28	(1.01 , 1.62)	0.0382	0.1
CXCL9	Hepatic steatosis (liver fat ≥ 5.0 %)	513	1.2	(0.96 , 1.51)	0.117	0.238
DCN	Hepatic steatosis (liver fat ≥ 5.0 %)	513	1.23	(0.94 , 1.59)	0.127	0.249
DECR1	Hepatic steatosis (liver fat ≥ 5.0 %)	513	1.21	(0.92 , 1.59)	0.177	0.316
DNER	Hepatic steatosis (liver fat ≥ 5.0 %)	513	0.96	(0.73 , 1.28)	0.798	0.889
Dkk1	Hepatic steatosis (liver fat ≥ 5.0 %)	513	1.17	(0.92 , 1.49)	0.201	0.343
ENRAGE	Hepatic steatosis (liver fat ≥ 5.0 %)	513	1.11	(0.84 , 1.48)	0.452	0.604
FABP2	Hepatic steatosis (liver fat ≥ 5.0 %)	513	0.9	(0.70 , 1.17)	0.443	0.595
FGF19	Hepatic steatosis (liver fat ≥ 5.0 %)	513	1.04	(0.80 , 1.35)	0.777	0.876
FGF21	Hepatic steatosis (liver fat ≥ 5.0 %)	513	2.6	(1.87 , 3.63)	1.79e-08	2.51e-07
FS	Hepatic steatosis (liver fat ≥ 5.0 %)	513	1.3	(1.00 , 1.70)	0.0488	0.121
Flt3L	Hepatic steatosis (liver fat ≥ 5.0 %)	513	1.15	(0.89 , 1.48)	0.301	0.454
GDF2	Hepatic steatosis (liver fat ≥ 5.0 %)	513	1.4	(1.02 , 1.94)	0.0393	0.102
GH	Hepatic steatosis (liver fat ≥ 5.0 %)	513	0.5	(0.36 , 0.71)	9.14e-05	0.000559
GIF	Hepatic steatosis (liver fat ≥ 5.0 %)	513	1.38	(1.05 , 1.80)	0.0192	0.0566
GLO1	Hepatic steatosis (liver fat ≥ 5.0 %)	513	1.26	(0.98 , 1.63)	0.0715	0.164
GT	Hepatic steatosis (liver fat ≥ 5.0 %)	513	0.85	(0.64 , 1.12)	0.244	0.393
Gal9	Hepatic steatosis (liver fat ≥ 5.0 %)	513	1.8	(1.33 , 2.44)	0.000152	0.000879
HAOX1	Hepatic steatosis (liver fat ≥ 5.0 %)	513	1.82	(1.44 , 2.31)	6.32e-07	6.42e-06
HBEGF	Hepatic steatosis (liver fat ≥ 5.0 %)	513	1.18	(0.93 , 1.49)	0.181	0.32
HGF	Hepatic steatosis (liver fat ≥ 5.0 %)	513	1.83	(1.40 , 2.39)	9.81e-06	7.37e-05
HO1	Hepatic steatosis (liver fat ≥ 5.0 %)	513	1.33	(1.01 , 1.74)	0.042	0.107
HSP_27	Hepatic steatosis (liver fat ≥ 5.0 %)	513	1.07	(0.81 , 1.41)	0.639	0.768
IDUA	Hepatic steatosis (liver fat ≥ 5.0 %)	513	1.51	(1.17 , 1.94)	0.00175	0.0071
IFNg	Hepatic steatosis (liver fat ≥ 5.0 %)	513	1.14	(0.90 , 1.45)	0.277	0.428
IL10	Hepatic steatosis (liver fat ≥ 5.0 %)	513	1.32	(1.04 , 1.67)	0.0224	0.0635
IL10RB	Hepatic steatosis (liver fat ≥ 5.0 %)	513	1.51	(1.12 , 2.02)	0.00598	0.0206
IL12B	Hepatic steatosis (liver fat ≥ 5.0 %)	513	1.25	(0.94 , 1.65)	0.121	0.242
IL15RA	Hepatic steatosis (liver fat ≥ 5.0 %)	513	1.21	(0.98 , 1.51)	0.0815	0.178
IL16	Hepatic steatosis (liver fat ≥ 5.0 %)	513	1.32	(1.02 , 1.70)	0.0369	0.0975
IL17C	Hepatic steatosis (liver fat ≥ 5.0 %)	513	1.05	(0.80 , 1.39)	0.729	0.849
IL18	Hepatic steatosis (liver fat ≥ 5.0 %)	513	1.46	(1.12 , 1.89)	0.00451	0.0165
IL18R1	Hepatic steatosis (liver fat ≥ 5.0 %)	513	1.57	(1.19 , 2.06)	0.00122	0.00518
IL1RL2	Hepatic steatosis (liver fat ≥ 5.0 %)	513	1.19	(0.92 , 1.55)	0.181	0.32
IL1ra	Hepatic steatosis (liver fat ≥ 5.0 %)	513	1.79	(1.34 , 2.40)	8.61e-05	0.000535
IL27	Hepatic steatosis (liver fat ≥ 5.0 %)	513	0.93	(0.72 , 1.19)	0.566	0.703
IL7	Hepatic steatosis (liver fat ≥ 5.0 %)	513	1.3	(1.04 , 1.63)	0.021	0.0602
IL8	Hepatic steatosis (liver fat ≥ 5.0 %)	513	1.45	(1.15 , 1.82)	0.00162	0.00668
ITGB1BP2	Hepatic steatosis (liver fat ≥ 5.0 %)	513	1.25	(0.97 , 1.62)	0.0844	0.183
IgG_Fc_receptor_IIb	Hepatic steatosis (liver fat ≥ 5.0 %)	513	1.18	(0.92 , 1.51)	0.182	0.32
KIM1	Hepatic steatosis (liver fat ≥ 5.0 %)	513	1.16	(0.90 , 1.49)	0.265	0.417
LAP_TGFb1	Hepatic steatosis (liver fat ≥ 5.0 %)	513	1.21	(0.97 , 1.51)	0.096	0.203
LEP	Hepatic steatosis (liver fat ≥ 5.0 %)	513	4.64	(1.89 , 11.38)	0.000801	0.00365
LIFR	Hepatic steatosis (liver fat ≥ 5.0 %)	513	1.33	(1.01 , 1.76)	0.0434	0.11
LOX1	Hepatic steatosis (liver fat ≥ 5.0 %)	513	1.15	(0.91 , 1.47)	0.248	0.396
LPL	Hepatic steatosis (liver fat ≥ 5.0 %)	513	0.86	(0.68 , 1.09)	0.225	0.371
MARCO	Hepatic steatosis (liver fat ≥ 5.0 %)	513	1.46	(1.13 , 1.89)	0.0043	0.0159
MCP1	Hepatic steatosis (liver fat ≥ 5.0 %)	513	1.4	(1.13 , 1.75)	0.00245	0.00952
MCP2	Hepatic steatosis (liver fat ≥ 5.0 %)	513	1.21	(0.95 , 1.55)	0.129	0.253
MCP4	Hepatic steatosis (liver fat ≥ 5.0 %)	513	1.36	(1.08 , 1.72)	0.00957	0.0308
MERTK	Hepatic steatosis (liver fat ≥ 5.0 %)	513	0.76	(0.60 , 0.98)	0.0347	0.0922
MMP1	Hepatic steatosis (liver fat ≥ 5.0 %)	513	1.12	(0.88 , 1.44)	0.352	0.509
MMP10	Hepatic steatosis (liver fat ≥ 5.0 %)	513	0.83	(0.62 , 1.10)	0.195	0.337
MMP12	Hepatic steatosis (liver fat ≥ 5.0 %)	513	1.49	(1.12 , 2.00)	0.0069	0.0231
MMP7	Hepatic steatosis (liver fat ≥ 5.0 %)	513	1.45	(1.11 , 1.91)	0.00679	0.0228
NEMO	Hepatic steatosis (liver fat ≥ 5.0 %)	513	1.24	(0.90 , 1.72)	0.189	0.327
NT3	Hepatic steatosis (liver fat ≥ 5.0 %)	513	0.98	(0.75 , 1.27)	0.858	0.917
OPG	Hepatic steatosis (liver fat ≥ 5.0 %)	513	1.44	(1.11 , 1.87)	0.00581	0.0202
OSM	Hepatic steatosis (liver fat ≥ 5.0 %)	513	1.34	(1.03 , 1.73)	0.0272	0.0738
PAPPA	Hepatic steatosis (liver fat ≥ 5.0 %)	513	1.45	(1.10 , 1.92)	0.00804	0.0268
PAR1	Hepatic steatosis (liver fat ≥ 5.0 %)	513	1.14	(0.86 , 1.52)	0.366	0.523
PARP1	Hepatic steatosis (liver fat ≥ 5.0 %)	513	1.34	(1.06 , 1.68)	0.0124	0.0387
PDGF_subunit_B	Hepatic steatosis (liver fat ≥ 5.0 %)	513	1.24	(0.92 , 1.68)	0.161	0.295
PDL1	Hepatic steatosis (liver fat ≥ 5.0 %)	513	1.14	(0.91 , 1.43)	0.255	0.405
PDL2	Hepatic steatosis (liver fat ≥ 5.0 %)	513	1.16	(0.93 , 1.46)	0.19	0.328
PGF	Hepatic steatosis (liver fat ≥ 5.0 %)	513	1.22	(0.92 , 1.61)	0.171	0.309
PIgR	Hepatic steatosis (liver fat ≥ 5.0 %)	513	1.21	(0.94 , 1.56)	0.143	0.27
PRELP	Hepatic steatosis (liver fat ≥ 5.0 %)	513	1.18	(0.88 , 1.58)	0.27	0.42
PRSS27	Hepatic steatosis (liver fat ≥ 5.0 %)	513	0.98	(0.76 , 1.28)	0.897	0.942
PRSS8	Hepatic steatosis (liver fat ≥ 5.0 %)	513	1.37	(1.06 , 1.78)	0.0175	0.0523
PSGL1	Hepatic steatosis (liver fat ≥ 5.0 %)	513	1.3	(1.00 , 1.69)	0.0539	0.13
PTX3	Hepatic steatosis (liver fat ≥ 5.0 %)	513	0.7	(0.50 , 0.99)	0.0408	0.105
RAGE	Hepatic steatosis (liver fat ≥ 5.0 %)	513	0.85	(0.66 , 1.10)	0.224	0.371
REN	Hepatic steatosis (liver fat ≥ 5.0 %)	513	1.24	(0.98 , 1.57)	0.0745	0.169
SCF	Hepatic steatosis (liver fat ≥ 5.0 %)	513	0.83	(0.66 , 1.05)	0.124	0.245
SERPINA12	Hepatic steatosis (liver fat ≥ 5.0 %)	513	1.28	(1.00 , 1.66)	0.0537	0.13
SIRT2	Hepatic steatosis (liver fat ≥ 5.0 %)	513	1.25	(0.95 , 1.62)	0.106	0.221
SLAMF1	Hepatic steatosis (liver fat ≥ 5.0 %)	513	1.16	(0.91 , 1.47)	0.223	0.371
SOD2	Hepatic steatosis (liver fat ≥ 5.0 %)	513	0.96	(0.79 , 1.16)	0.641	0.77
SORT1	Hepatic steatosis (liver fat ≥ 5.0 %)	513	1.29	(1.01 , 1.63)	0.0391	0.102
SPON2	Hepatic steatosis (liver fat ≥ 5.0 %)	513	1.59	(1.16 , 2.17)	0.00355	0.0133
SRC	Hepatic steatosis (liver fat ≥ 5.0 %)	513	0.98	(0.75 , 1.29)	0.898	0.942
ST1A1	Hepatic steatosis (liver fat ≥ 5.0 %)	513	1.36	(1.05 , 1.76)	0.0216	0.0617
STAMBP	Hepatic steatosis (liver fat ≥ 5.0 %)	513	1.26	(0.98 , 1.64)	0.0764	0.172
STK4	Hepatic steatosis (liver fat ≥ 5.0 %)	513	1.2	(0.88 , 1.64)	0.244	0.393
TF	Hepatic steatosis (liver fat ≥ 5.0 %)	513	0.91	(0.72 , 1.15)	0.439	0.593
TGFa	Hepatic steatosis (liver fat ≥ 5.0 %)	513	1.29	(0.99 , 1.68)	0.0585	0.14
TGM2	Hepatic steatosis (liver fat ≥ 5.0 %)	513	1.08	(0.84 , 1.38)	0.542	0.68
THBS2	Hepatic steatosis (liver fat ≥ 5.0 %)	513	1.55	(1.20 , 2.01)	0.000942	0.00417
THPO	Hepatic steatosis (liver fat ≥ 5.0 %)	513	1.1	(0.87 , 1.38)	0.422	0.576
TIE2	Hepatic steatosis (liver fat ≥ 5.0 %)	513	1.16	(0.90 , 1.49)	0.246	0.394
TM	Hepatic steatosis (liver fat ≥ 5.0 %)	513	1.15	(0.89 , 1.49)	0.292	0.446
TNF	Hepatic steatosis (liver fat ≥ 5.0 %)	513	1.26	(0.99 , 1.60)	0.0564	0.136
TNFB	Hepatic steatosis (liver fat ≥ 5.0 %)	513	1.78	(1.30 , 2.46)	0.000398	0.00202
TNFRSF10A	Hepatic steatosis (liver fat ≥ 5.0 %)	513	1.1	(0.85 , 1.43)	0.458	0.605
TNFRSF11A	Hepatic steatosis (liver fat ≥ 5.0 %)	513	1.54	(1.16 , 2.04)	0.00242	0.0095
TNFRSF13B	Hepatic steatosis (liver fat ≥ 5.0 %)	513	1.14	(0.88 , 1.46)	0.317	0.47
TNFRSF9	Hepatic steatosis (liver fat ≥ 5.0 %)	513	1.19	(0.85 , 1.67)	0.303	0.455
TNFSF14	Hepatic steatosis (liver fat ≥ 5.0 %)	513	1.41	(1.10 , 1.79)	0.00568	0.0199
TRAIL	Hepatic steatosis (liver fat ≥ 5.0 %)	513	1.22	(0.92 , 1.61)	0.171	0.309
TRAILR2	Hepatic steatosis (liver fat ≥ 5.0 %)	513	1.32	(0.98 , 1.78)	0.0695	0.161
TRANCE	Hepatic steatosis (liver fat ≥ 5.0 %)	513	1.31	(0.96 , 1.79)	0.0878	0.188
TWEAK	Hepatic steatosis (liver fat ≥ 5.0 %)	513	0.99	(0.78 , 1.27)	0.966	0.983
VEGFA	Hepatic steatosis (liver fat ≥ 5.0 %)	513	1.33	(1.07 , 1.66)	0.00953	0.0308
VEGFD	Hepatic steatosis (liver fat ≥ 5.0 %)	513	1.01	(0.78 , 1.32)	0.913	0.956
VSIG2	Hepatic steatosis (liver fat ≥ 5.0 %)	513	1.2	(0.92 , 1.57)	0.182	0.32
XCL1	Hepatic steatosis (liver fat ≥ 5.0 %)	513	1.1	(0.88 , 1.38)	0.408	0.563
hOSCAR	Hepatic steatosis (liver fat ≥ 5.0 %)	513	1.08	(0.84 , 1.39)	0.545	0.683
uPA	Hepatic steatosis (liver fat ≥ 5.0 %)	513	1.33	(1.02 , 1.74)	0.037	0.0975
4EBP1	High ALT	3920	1.23	(1.13 , 1.34)	1.78e-06	1.61e-05
ACE2	High ALT	3920	2.22	(2.01 , 2.46)	2.67e-55	1.2e-52
ADA	High ALT	3920	1.32	(1.22 , 1.43)	3.65e-11	9.59e-10
ADAMTS13	High ALT	3920	1.06	(0.97 , 1.14)	0.186	0.323
ADM	High ALT	3920	1.22	(1.11 , 1.35)	9.85e-05	0.000599
AGRP	High ALT	3920	1.06	(0.97 , 1.15)	0.221	0.369
AMBP	High ALT	3920	1.34	(1.22 , 1.46)	2.26e-10	4.93e-09
ANGPT1	High ALT	3920	1.05	(0.96 , 1.14)	0.272	0.42
AXIN1	High ALT	3920	1.18	(1.08 , 1.29)	0.000159	0.000906
BMP6	High ALT	3920	1.17	(1.08 , 1.27)	0.000146	0.000851
BOC	High ALT	3920	1.1	(1.01 , 1.20)	0.0315	0.0846
CASP8	High ALT	3920	1.21	(1.11 , 1.31)	6.19e-06	4.85e-05
CCL11	High ALT	3920	1.23	(1.13 , 1.34)	5.82e-07	5.98e-06
CCL17	High ALT	3920	1.17	(1.08 , 1.27)	0.000217	0.00117
CCL19	High ALT	3920	1.1	(1.01 , 1.19)	0.0227	0.0641
CCL20	High ALT	3920	1.22	(1.12 , 1.32)	1.83e-06	1.63e-05
CCL23	High ALT	3920	1.05	(0.97 , 1.14)	0.209	0.354
CCL25	High ALT	3920	1.26	(1.16 , 1.37)	3.27e-08	4.37e-07
CCL28	High ALT	3920	1.03	(0.95 , 1.12)	0.44	0.594
CCL3	High ALT	3920	1.49	(1.37 , 1.63)	4.7e-20	3.23e-18
CCL4	High ALT	3920	1.4	(1.29 , 1.52)	8.06e-16	3.6e-14
CD244	High ALT	3920	1.15	(1.06 , 1.25)	0.000521	0.00253
CD4	High ALT	3920	1.15	(1.06 , 1.25)	0.00135	0.00567
CD40	High ALT	3920	1.22	(1.12 , 1.33)	3.17e-06	2.7e-05
CD40L	High ALT	3920	1.11	(1.02 , 1.21)	0.0123	0.0384
CD5	High ALT	3920	1.32	(1.20 , 1.44)	2.09e-09	3.6e-08
CD6	High ALT	3920	1.25	(1.14 , 1.36)	1.45e-06	1.33e-05
CD84	High ALT	3920	1.13	(1.04 , 1.23)	0.00365	0.0136
CD8A	High ALT	3920	1.08	(1.00 , 1.17)	0.0539	0.13
CDCP1	High ALT	3920	2.02	(1.83 , 2.23)	2.77e-45	8.26e-43
CEACAM8	High ALT	3920	1.09	(1.00 , 1.18)	0.0471	0.118
CSF1	High ALT	3920	1.3	(1.19 , 1.42)	1.79e-09	3.26e-08
CST5	High ALT	3920	1.07	(0.99 , 1.17)	0.0894	0.191
CTRC	High ALT	3920	0.99	(0.91 , 1.07)	0.779	0.876
CTSL1	High ALT	3920	1.48	(1.36 , 1.61)	2.18e-19	1.39e-17
CX3CL1	High ALT	3920	1.08	(1.00 , 1.18)	0.0532	0.13
CXCL1	High ALT	3920	1.08	(0.99 , 1.17)	0.0711	0.163
CXCL10	High ALT	3920	1.38	(1.28 , 1.50)	3.97e-16	1.89e-14
CXCL11	High ALT	3920	1.24	(1.14 , 1.35)	1.97e-07	2.22e-06
CXCL5	High ALT	3920	1.13	(1.04 , 1.23)	0.00559	0.0197
CXCL6	High ALT	3920	1.17	(1.08 , 1.27)	0.000114	0.000679
CXCL9	High ALT	3920	1.33	(1.23 , 1.44)	1.2e-12	3.82e-11
DCN	High ALT	3920	1.16	(1.07 , 1.25)	0.000255	0.00134
DECR1	High ALT	3920	1.08	(0.99 , 1.17)	0.0903	0.193
DNER	High ALT	3920	1.13	(1.02 , 1.25)	0.015	0.046
Dkk1	High ALT	3920	1.13	(1.04 , 1.23)	0.00247	0.00956
ENRAGE	High ALT	3920	1.12	(1.03 , 1.22)	0.0112	0.0354
FABP2	High ALT	3920	1.12	(1.03 , 1.22)	0.00619	0.0212
FGF19	High ALT	3920	0.9	(0.83 , 0.97)	0.00826	0.0275
FGF21	High ALT	3920	1.15	(1.05 , 1.26)	0.00196	0.00788
FS	High ALT	3920	1.28	(1.18 , 1.39)	3.7e-09	5.9e-08
Flt3L	High ALT	3920	1.27	(1.17 , 1.38)	1.8e-08	2.51e-07
GDF2	High ALT	3920	1.14	(1.03 , 1.25)	0.00851	0.028
GH	High ALT	3920	0.85	(0.78 , 0.94)	0.000719	0.00336
GIF	High ALT	3920	1.1	(1.01 , 1.19)	0.0249	0.0688
GLO1	High ALT	3920	1.17	(1.07 , 1.27)	0.000257	0.00134
GT	High ALT	3920	1.14	(1.05 , 1.24)	0.00134	0.00567
Gal9	High ALT	3920	1.64	(1.49 , 1.81)	8.3e-24	8.25e-22
HAOX1	High ALT	3920	4.04	(3.59 , 4.55)	2.9e-118	2.59e-115
HBEGF	High ALT	3920	1.17	(1.07 , 1.26)	0.000213	0.00116
HGF	High ALT	3920	1.61	(1.47 , 1.76)	3.73e-25	4.76e-23
HO1	High ALT	3920	1.31	(1.21 , 1.43)	3.63e-10	7.37e-09
HSP_27	High ALT	3920	1.03	(0.95 , 1.12)	0.471	0.618
IDUA	High ALT	3920	1.2	(1.10 , 1.30)	1.46e-05	0.000106
IFNg	High ALT	3920	1.15	(1.07 , 1.25)	0.000293	0.00152
IL10	High ALT	3920	1.2	(1.11 , 1.31)	5.21e-06	4.2e-05
IL10RB	High ALT	3920	1.33	(1.22 , 1.45)	5.25e-11	1.3e-09
IL12B	High ALT	3920	1.3	(1.19 , 1.42)	7.68e-09	1.13e-07
IL15RA	High ALT	3920	1.32	(1.22 , 1.43)	2.16e-11	6.22e-10
IL16	High ALT	3920	1.25	(1.15 , 1.36)	1.84e-07	2.11e-06
IL17C	High ALT	3920	1.07	(0.98 , 1.16)	0.116	0.238
IL18	High ALT	3920	1.44	(1.32 , 1.56)	3.25e-17	1.94e-15
IL18R1	High ALT	3920	1.65	(1.50 , 1.81)	1.04e-26	1.86e-24
IL1RL2	High ALT	3920	1.07	(0.98 , 1.16)	0.116	0.238
IL1ra	High ALT	3920	1.64	(1.48 , 1.83)	3.41e-20	2.57e-18
IL27	High ALT	3920	1.05	(0.97 , 1.14)	0.218	0.364
IL7	High ALT	3920	1.19	(1.10 , 1.29)	2.43e-05	0.000169
IL8	High ALT	3920	1.36	(1.26 , 1.48)	7.83e-14	2.92e-12
ITGB1BP2	High ALT	3920	1.13	(1.03 , 1.22)	0.00626	0.0213
IgG_Fc_receptor_IIb	High ALT	3920	1.06	(0.97 , 1.14)	0.189	0.327
KIM1	High ALT	3920	1.43	(1.31 , 1.55)	4.01e-16	1.89e-14
LAP_TGFb1	High ALT	3920	1.2	(1.10 , 1.30)	1.5e-05	0.000107
LEP	High ALT	3920	1.13	(0.94 , 1.35)	0.18	0.319
LIFR	High ALT	3920	1.2	(1.10 , 1.30)	2.26e-05	0.000159
LOX1	High ALT	3920	1.16	(1.07 , 1.26)	0.000385	0.00197
LPL	High ALT	3920	0.86	(0.79 , 0.93)	0.000142	0.000838
MARCO	High ALT	3920	1.55	(1.42 , 1.69)	6.17e-22	5.52e-20
MCP1	High ALT	3920	1.27	(1.17 , 1.38)	5.18e-09	7.72e-08
MCP2	High ALT	3920	1.22	(1.12 , 1.32)	2.55e-06	2.19e-05
MCP4	High ALT	3920	1.24	(1.14 , 1.35)	2.27e-07	2.54e-06
MERTK	High ALT	3920	1.34	(1.23 , 1.46)	2.57e-11	7.19e-10
MMP1	High ALT	3920	1.1	(1.02 , 1.20)	0.0195	0.0571
MMP10	High ALT	3920	1.01	(0.93 , 1.10)	0.735	0.852
MMP12	High ALT	3920	1.25	(1.14 , 1.37)	3.58e-06	3.02e-05
MMP7	High ALT	3920	1.26	(1.15 , 1.37)	1.25e-07	1.48e-06
NEMO	High ALT	3920	1.16	(1.06 , 1.27)	0.00162	0.00668
NT3	High ALT	3920	1.06	(0.98 , 1.15)	0.169	0.306
OPG	High ALT	3920	1.34	(1.23 , 1.45)	1.51e-11	4.66e-10
OSM	High ALT	3920	1.15	(1.06 , 1.25)	0.00103	0.00449
PAPPA	High ALT	3920	1.11	(1.02 , 1.21)	0.0131	0.0407
PAR1	High ALT	3920	1.15	(1.06 , 1.25)	0.00105	0.00453
PARP1	High ALT	3920	1.63	(1.49 , 1.78)	1.07e-25	1.59e-23
PDGF_subunit_B	High ALT	3920	1.08	(0.99 , 1.17)	0.0808	0.178
PDL1	High ALT	3920	1.25	(1.15 , 1.36)	8.25e-08	1.01e-06
PDL2	High ALT	3920	1.1	(1.02 , 1.19)	0.00946	0.0307
PGF	High ALT	3920	1.16	(1.07 , 1.26)	0.000412	0.00207
PIgR	High ALT	3920	1.21	(1.12 , 1.32)	4.44e-06	3.71e-05
PRELP	High ALT	3920	1.08	(0.99 , 1.17)	0.0726	0.166
PRSS27	High ALT	3920	1.1	(1.01 , 1.19)	0.0241	0.0668
PRSS8	High ALT	3920	1.29	(1.19 , 1.41)	4.46e-09	7e-08
PSGL1	High ALT	3920	1.23	(1.13 , 1.34)	8.72e-07	8.76e-06
PTX3	High ALT	3920	0.83	(0.76 , 0.92)	0.000181	0.000999
RAGE	High ALT	3920	1.02	(0.94 , 1.11)	0.59	0.722
REN	High ALT	3920	1.13	(1.05 , 1.23)	0.00229	0.00905
SCF	High ALT	3920	0.86	(0.79 , 0.93)	0.000149	0.000867
SERPINA12	High ALT	3920	1.02	(0.94 , 1.10)	0.711	0.835
SIRT2	High ALT	3920	1.15	(1.05 , 1.25)	0.00171	0.007
SLAMF1	High ALT	3920	1.21	(1.12 , 1.31)	2.33e-06	2.02e-05
SOD2	High ALT	3920	1.14	(1.04 , 1.24)	0.00319	0.012
SORT1	High ALT	3920	1.26	(1.16 , 1.36)	2.76e-08	3.74e-07
SPON2	High ALT	3920	1.28	(1.17 , 1.40)	4.59e-08	5.86e-07
SRC	High ALT	3920	0.92	(0.85 , 1.00)	0.0584	0.14
ST1A1	High ALT	3920	1.15	(1.06 , 1.25)	0.00118	0.00504
STAMBP	High ALT	3920	1.18	(1.08 , 1.28)	0.000155	0.00089
STK4	High ALT	3920	1.03	(0.95 , 1.12)	0.491	0.637
TF	High ALT	3920	1.2	(1.11 , 1.30)	1.15e-05	8.54e-05
TGFa	High ALT	3920	1.14	(1.05 , 1.23)	0.00151	0.00631
TGM2	High ALT	3920	1.05	(0.97 , 1.14)	0.263	0.416
THBS2	High ALT	3920	1.3	(1.20 , 1.41)	3.52e-10	7.32e-09
THPO	High ALT	3920	1.16	(1.08 , 1.26)	0.000176	0.000986
TIE2	High ALT	3920	1.22	(1.12 , 1.33)	6.7e-06	5.21e-05
TM	High ALT	3920	1.25	(1.14 , 1.36)	3.74e-07	4.08e-06
TNF	High ALT	3920	1.33	(1.22 , 1.45)	3.51e-11	9.51e-10
TNFB	High ALT	3920	1.15	(1.05 , 1.26)	0.00263	0.01
TNFRSF10A	High ALT	3920	1.33	(1.22 , 1.45)	1.78e-10	3.97e-09
TNFRSF11A	High ALT	3920	1.38	(1.27 , 1.51)	3.12e-13	1.12e-11
TNFRSF13B	High ALT	3920	1.24	(1.14 , 1.35)	4.19e-07	4.46e-06
TNFRSF9	High ALT	3920	1.19	(1.07 , 1.31)	0.000974	0.00429
TNFSF14	High ALT	3920	1.29	(1.19 , 1.41)	1.84e-09	3.28e-08
TRAIL	High ALT	3920	1.43	(1.31 , 1.57)	9.37e-15	3.81e-13
TRAILR2	High ALT	3920	1.16	(1.07 , 1.27)	0.000755	0.00349
TRANCE	High ALT	3920	1.07	(0.98 , 1.17)	0.109	0.226
TWEAK	High ALT	3920	0.96	(0.88 , 1.04)	0.302	0.454
VEGFA	High ALT	3920	1.28	(1.18 , 1.39)	3.22e-09	5.33e-08
VEGFD	High ALT	3920	0.94	(0.87 , 1.03)	0.182	0.32
VSIG2	High ALT	3920	1.17	(1.08 , 1.27)	0.000163	0.000925
XCL1	High ALT	3920	1.06	(0.98 , 1.14)	0.12	0.241
hOSCAR	High ALT	3920	1.2	(1.10 , 1.31)	2.1e-05	0.000149
uPA	High ALT	3920	1.32	(1.21 , 1.44)	1.22e-09	2.31e-08
4EBP1	Insulin resistance	3824	1.03	(0.95 , 1.12)	0.511	0.655
ACE2	Insulin resistance	3824	1.22	(1.12 , 1.32)	1.98e-06	1.73e-05
ADA	Insulin resistance	3824	1.07	(0.98 , 1.16)	0.112	0.23
ADAMTS13	Insulin resistance	3824	0.9	(0.83 , 0.98)	0.0195	0.0571
ADM	Insulin resistance	3824	1.01	(0.91 , 1.11)	0.855	0.917
AGRP	Insulin resistance	3824	1.01	(0.93 , 1.11)	0.758	0.868
AMBP	Insulin resistance	3824	1.31	(1.20 , 1.43)	5.07e-09	7.68e-08
ANGPT1	Insulin resistance	3824	0.95	(0.88 , 1.04)	0.261	0.413
AXIN1	Insulin resistance	3824	1	(0.91 , 1.08)	0.917	0.959
BMP6	Insulin resistance	3824	0.99	(0.91 , 1.07)	0.716	0.838
BOC	Insulin resistance	3824	1.11	(1.02 , 1.21)	0.0218	0.062
CASP8	Insulin resistance	3824	0.98	(0.90 , 1.06)	0.563	0.701
CCL11	Insulin resistance	3824	1.05	(0.96 , 1.14)	0.272	0.42
CCL17	Insulin resistance	3824	0.99	(0.92 , 1.08)	0.895	0.942
CCL19	Insulin resistance	3824	1.1	(1.01 , 1.19)	0.0206	0.0594
CCL20	Insulin resistance	3824	1.36	(1.25 , 1.48)	5.67e-13	1.95e-11
CCL23	Insulin resistance	3824	0.77	(0.71 , 0.84)	1.53e-09	2.86e-08
CCL25	Insulin resistance	3824	1.18	(1.09 , 1.28)	8.3e-05	0.000526
CCL28	Insulin resistance	3824	0.94	(0.87 , 1.03)	0.184	0.321
CCL3	Insulin resistance	3824	1	(0.92 , 1.09)	0.951	0.978
CCL4	Insulin resistance	3824	1.03	(0.95 , 1.11)	0.537	0.679
CD244	Insulin resistance	3824	0.95	(0.88 , 1.03)	0.236	0.384
CD4	Insulin resistance	3824	1.2	(1.10 , 1.31)	3.95e-05	0.000262
CD40	Insulin resistance	3824	0.97	(0.89 , 1.05)	0.434	0.587
CD40L	Insulin resistance	3824	0.95	(0.87 , 1.03)	0.207	0.35
CD5	Insulin resistance	3824	1.3	(1.18 , 1.42)	3.72e-08	4.89e-07
CD6	Insulin resistance	3824	1.24	(1.13 , 1.36)	5e-06	4.06e-05
CD84	Insulin resistance	3824	0.94	(0.86 , 1.02)	0.131	0.254
CD8A	Insulin resistance	3824	1.04	(0.96 , 1.13)	0.329	0.483
CDCP1	Insulin resistance	3824	1.43	(1.30 , 1.57)	5.44e-14	2.11e-12
CEACAM8	Insulin resistance	3824	1	(0.92 , 1.09)	0.968	0.983
CSF1	Insulin resistance	3824	1.22	(1.12 , 1.33)	7.83e-06	6.04e-05
CST5	Insulin resistance	3824	1.07	(0.99 , 1.16)	0.0995	0.209
CTRC	Insulin resistance	3824	1.11	(1.02 , 1.20)	0.0152	0.0463
CTSL1	Insulin resistance	3824	1.01	(0.93 , 1.09)	0.888	0.938
CX3CL1	Insulin resistance	3824	0.94	(0.86 , 1.02)	0.118	0.239
CXCL1	Insulin resistance	3824	0.99	(0.91 , 1.07)	0.723	0.844
CXCL10	Insulin resistance	3824	1.11	(1.02 , 1.20)	0.011	0.0348
CXCL11	Insulin resistance	3824	0.96	(0.89 , 1.05)	0.374	0.529
CXCL5	Insulin resistance	3824	1	(0.92 , 1.09)	0.929	0.964
CXCL6	Insulin resistance	3824	1	(0.92 , 1.08)	0.984	0.987
CXCL9	Insulin resistance	3824	0.97	(0.90 , 1.06)	0.525	0.67
DCN	Insulin resistance	3824	1.06	(0.98 , 1.15)	0.143	0.271
DECR1	Insulin resistance	3824	0.97	(0.89 , 1.05)	0.443	0.595
DNER	Insulin resistance	3824	1.01	(0.92 , 1.12)	0.818	0.896
Dkk1	Insulin resistance	3824	0.97	(0.89 , 1.05)	0.419	0.573
ENRAGE	Insulin resistance	3824	1.01	(0.93 , 1.10)	0.776	0.876
FABP2	Insulin resistance	3824	1.13	(1.04 , 1.23)	0.00467	0.017
FGF19	Insulin resistance	3824	1.14	(1.05 , 1.23)	0.00227	0.00903
FGF21	Insulin resistance	3824	1.48	(1.35 , 1.63)	7.61e-17	4.25e-15
FS	Insulin resistance	3824	0.68	(0.62 , 0.74)	1.46e-16	7.68e-15
Flt3L	Insulin resistance	3824	1.27	(1.17 , 1.38)	2.44e-08	3.35e-07
GDF2	Insulin resistance	3824	1.08	(0.98 , 1.18)	0.136	0.263
GH	Insulin resistance	3824	0.74	(0.67 , 0.81)	1.67e-10	3.93e-09
GIF	Insulin resistance	3824	1.07	(0.99 , 1.16)	0.0973	0.205
GLO1	Insulin resistance	3824	0.97	(0.89 , 1.05)	0.454	0.604
GT	Insulin resistance	3824	0.78	(0.72 , 0.86)	1.18e-07	1.41e-06
Gal9	Insulin resistance	3824	1.2	(1.09 , 1.31)	0.00017	0.000953
HAOX1	Insulin resistance	3824	1.31	(1.21 , 1.43)	2.42e-10	5.15e-09
HBEGF	Insulin resistance	3824	0.96	(0.88 , 1.04)	0.27	0.42
HGF	Insulin resistance	3824	1.44	(1.32 , 1.58)	2.08e-15	8.85e-14
HO1	Insulin resistance	3824	0.96	(0.89 , 1.04)	0.316	0.47
HSP_27	Insulin resistance	3824	0.95	(0.87 , 1.03)	0.233	0.38
IDUA	Insulin resistance	3824	1.33	(1.22 , 1.45)	4.32e-11	1.1e-09
IFNg	Insulin resistance	3824	1	(0.92 , 1.09)	0.966	0.983
IL10	Insulin resistance	3824	1.02	(0.94 , 1.11)	0.618	0.748
IL10RB	Insulin resistance	3824	1.32	(1.21 , 1.44)	3.95e-10	7.85e-09
IL12B	Insulin resistance	3824	1.04	(0.95 , 1.13)	0.428	0.581
IL15RA	Insulin resistance	3824	1.1	(1.01 , 1.19)	0.0303	0.0816
IL16	Insulin resistance	3824	1.1	(1.01 , 1.20)	0.0215	0.0617
IL17C	Insulin resistance	3824	1.07	(0.99 , 1.16)	0.0988	0.208
IL18	Insulin resistance	3824	1.12	(1.03 , 1.22)	0.00595	0.0206
IL18R1	Insulin resistance	3824	1.36	(1.24 , 1.49)	1.78e-11	5.31e-10
IL1RL2	Insulin resistance	3824	0.89	(0.81 , 0.97)	0.00627	0.0213
IL1ra	Insulin resistance	3824	1.3	(1.17 , 1.45)	1.27e-06	1.21e-05
IL27	Insulin resistance	3824	0.89	(0.82 , 0.96)	0.00434	0.016
IL7	Insulin resistance	3824	0.99	(0.91 , 1.07)	0.802	0.89
IL8	Insulin resistance	3824	1.04	(0.96 , 1.12)	0.375	0.529
ITGB1BP2	Insulin resistance	3824	0.97	(0.90 , 1.06)	0.539	0.68
IgG_Fc_receptor_IIb	Insulin resistance	3824	1.09	(1.00 , 1.18)	0.0392	0.102
KIM1	Insulin resistance	3824	1.13	(1.04 , 1.23)	0.00507	0.0181
LAP_TGFb1	Insulin resistance	3824	1.02	(0.94 , 1.11)	0.578	0.714
LEP	Insulin resistance	3824	2.59	(2.12 , 3.18)	3.45e-20	2.57e-18
LIFR	Insulin resistance	3824	0.99	(0.91 , 1.08)	0.812	0.895
LOX1	Insulin resistance	3824	1.16	(1.07 , 1.27)	0.000409	0.00207
LPL	Insulin resistance	3824	0.98	(0.90 , 1.06)	0.57	0.706
MARCO	Insulin resistance	3824	1.22	(1.12 , 1.33)	4.54e-06	3.76e-05
MCP1	Insulin resistance	3824	1.26	(1.17 , 1.37)	1.8e-08	2.51e-07
MCP2	Insulin resistance	3824	1	(0.92 , 1.08)	0.927	0.964
MCP4	Insulin resistance	3824	1.04	(0.96 , 1.13)	0.354	0.512
MERTK	Insulin resistance	3824	0.91	(0.84 , 0.99)	0.032	0.0857
MMP1	Insulin resistance	3824	1.03	(0.94 , 1.12)	0.535	0.679
MMP10	Insulin resistance	3824	1	(0.92 , 1.09)	0.948	0.978
MMP12	Insulin resistance	3824	1.08	(0.98 , 1.18)	0.122	0.243
MMP7	Insulin resistance	3824	1.09	(1.00 , 1.19)	0.039	0.102
NEMO	Insulin resistance	3824	0.96	(0.87 , 1.05)	0.317	0.47
NT3	Insulin resistance	3824	0.94	(0.87 , 1.02)	0.157	0.292
OPG	Insulin resistance	3824	1.22	(1.12 , 1.32)	4.74e-06	3.89e-05
OSM	Insulin resistance	3824	1.2	(1.10 , 1.31)	2.77e-05	0.000189
PAPPA	Insulin resistance	3824	0.96	(0.88 , 1.05)	0.376	0.529
PAR1	Insulin resistance	3824	0.91	(0.84 , 0.98)	0.0198	0.0574
PARP1	Insulin resistance	3824	1.04	(0.96 , 1.13)	0.37	0.528
PDGF_subunit_B	Insulin resistance	3824	0.99	(0.91 , 1.08)	0.804	0.89
PDL1	Insulin resistance	3824	1.04	(0.95 , 1.13)	0.416	0.572
PDL2	Insulin resistance	3824	1.05	(0.98 , 1.14)	0.16	0.294
PGF	Insulin resistance	3824	1.08	(0.99 , 1.17)	0.0757	0.171
PIgR	Insulin resistance	3824	0.93	(0.86 , 1.02)	0.113	0.233
PRELP	Insulin resistance	3824	1.04	(0.96 , 1.13)	0.321	0.474
PRSS27	Insulin resistance	3824	1.01	(0.93 , 1.10)	0.849	0.914
PRSS8	Insulin resistance	3824	1.61	(1.47 , 1.76)	5.37e-25	6e-23
PSGL1	Insulin resistance	3824	1.17	(1.08 , 1.27)	0.000185	0.00101
PTX3	Insulin resistance	3824	0.89	(0.80 , 0.98)	0.0151	0.0461
RAGE	Insulin resistance	3824	0.96	(0.88 , 1.04)	0.293	0.447
REN	Insulin resistance	3824	1.26	(1.16 , 1.38)	4.71e-08	5.93e-07
SCF	Insulin resistance	3824	0.85	(0.78 , 0.92)	0.00012	0.000712
SERPINA12	Insulin resistance	3824	1.16	(1.06 , 1.26)	0.000895	0.00398
SIRT2	Insulin resistance	3824	0.99	(0.91 , 1.08)	0.847	0.914
SLAMF1	Insulin resistance	3824	1.17	(1.08 , 1.27)	0.000215	0.00116
SOD2	Insulin resistance	3824	0.98	(0.90 , 1.07)	0.662	0.791
SORT1	Insulin resistance	3824	0.99	(0.92 , 1.08)	0.858	0.917
SPON2	Insulin resistance	3824	1.28	(1.17 , 1.39)	8.91e-08	1.08e-06
SRC	Insulin resistance	3824	1.1	(1.01 , 1.21)	0.026	0.0711
ST1A1	Insulin resistance	3824	1.02	(0.94 , 1.11)	0.593	0.724
STAMBP	Insulin resistance	3824	1.01	(0.93 , 1.09)	0.886	0.937
STK4	Insulin resistance	3824	1.03	(0.94 , 1.12)	0.505	0.648
TF	Insulin resistance	3824	0.94	(0.87 , 1.02)	0.146	0.273
TGFa	Insulin resistance	3824	1.09	(1.01 , 1.19)	0.0262	0.0714
TGM2	Insulin resistance	3824	1.07	(0.98 , 1.16)	0.132	0.257
THBS2	Insulin resistance	3824	1.1	(1.02 , 1.20)	0.0176	0.0523
THPO	Insulin resistance	3824	0.95	(0.88 , 1.03)	0.23	0.377
TIE2	Insulin resistance	3824	1.02	(0.94 , 1.12)	0.586	0.72
TM	Insulin resistance	3824	1.07	(0.98 , 1.16)	0.119	0.24
TNF	Insulin resistance	3824	1.07	(0.98 , 1.16)	0.122	0.243
TNFB	Insulin resistance	3824	1.19	(1.08 , 1.30)	0.000247	0.00131
TNFRSF10A	Insulin resistance	3824	1.19	(1.10 , 1.29)	3.79e-05	0.000253
TNFRSF11A	Insulin resistance	3824	1.12	(1.03 , 1.22)	0.00866	0.0284
TNFRSF13B	Insulin resistance	3824	0.99	(0.91 , 1.08)	0.869	0.925
TNFRSF9	Insulin resistance	3824	1.05	(0.95 , 1.17)	0.33	0.483
TNFSF14	Insulin resistance	3824	1.09	(1.00 , 1.18)	0.0477	0.118
TRAIL	Insulin resistance	3824	1.13	(1.04 , 1.24)	0.00507	0.0181
TRAILR2	Insulin resistance	3824	1.03	(0.95 , 1.12)	0.498	0.643
TRANCE	Insulin resistance	3824	1.17	(1.07 , 1.28)	0.000879	0.00393
TWEAK	Insulin resistance	3824	0.88	(0.81 , 0.96)	0.00505	0.0181
VEGFA	Insulin resistance	3824	1.19	(1.09 , 1.29)	6.73e-05	0.000436
VEGFD	Insulin resistance	3824	0.83	(0.76 , 0.91)	2.42e-05	0.000169
VSIG2	Insulin resistance	3824	1.04	(0.96 , 1.13)	0.365	0.523
XCL1	Insulin resistance	3824	0.9	(0.83 , 0.98)	0.0114	0.0358
hOSCAR	Insulin resistance	3824	0.98	(0.90 , 1.07)	0.661	0.791
uPA	Insulin resistance	3824	1.17	(1.07 , 1.27)	0.000792	0.00363
4EBP1	Hyperglycemia	3897	1.01	(0.92 , 1.12)	0.802	0.89
ACE2	Hyperglycemia	3897	1.04	(0.95 , 1.13)	0.423	0.576
ADA	Hyperglycemia	3897	1.15	(1.04 , 1.26)	0.00518	0.0184
ADAMTS13	Hyperglycemia	3897	0.9	(0.82 , 1.00)	0.0493	0.122
ADM	Hyperglycemia	3897	1.03	(0.91 , 1.15)	0.663	0.791
AGRP	Hyperglycemia	3897	0.96	(0.87 , 1.07)	0.475	0.62
AMBP	Hyperglycemia	3897	1.13	(1.01 , 1.25)	0.0259	0.0711
ANGPT1	Hyperglycemia	3897	0.98	(0.89 , 1.08)	0.724	0.844
AXIN1	Hyperglycemia	3897	0.98	(0.89 , 1.09)	0.768	0.871
BMP6	Hyperglycemia	3897	1.06	(0.96 , 1.16)	0.227	0.374
BOC	Hyperglycemia	3897	1.21	(1.09 , 1.34)	0.000436	0.00217
CASP8	Hyperglycemia	3897	0.96	(0.87 , 1.06)	0.456	0.604
CCL11	Hyperglycemia	3897	1	(0.91 , 1.11)	0.929	0.964
CCL17	Hyperglycemia	3897	0.97	(0.88 , 1.07)	0.548	0.686
CCL19	Hyperglycemia	3897	1.03	(0.94 , 1.14)	0.486	0.632
CCL20	Hyperglycemia	3897	1.13	(1.03 , 1.24)	0.00948	0.0307
CCL23	Hyperglycemia	3897	0.89	(0.81 , 0.98)	0.0187	0.0552
CCL25	Hyperglycemia	3897	0.99	(0.90 , 1.09)	0.859	0.917
CCL28	Hyperglycemia	3897	0.92	(0.83 , 1.02)	0.116	0.238
CCL3	Hyperglycemia	3897	0.95	(0.86 , 1.05)	0.317	0.47
CCL4	Hyperglycemia	3897	1	(0.90 , 1.10)	0.961	0.982
CD244	Hyperglycemia	3897	0.98	(0.89 , 1.09)	0.732	0.849
CD4	Hyperglycemia	3897	1.15	(1.04 , 1.27)	0.00561	0.0197
CD40	Hyperglycemia	3897	0.96	(0.87 , 1.06)	0.374	0.529
CD40L	Hyperglycemia	3897	0.96	(0.87 , 1.06)	0.456	0.604
CD5	Hyperglycemia	3897	1.16	(1.04 , 1.29)	0.00637	0.0216
CD6	Hyperglycemia	3897	1.07	(0.96 , 1.19)	0.221	0.368
CD84	Hyperglycemia	3897	0.98	(0.89 , 1.08)	0.7	0.825
CD8A	Hyperglycemia	3897	0.97	(0.88 , 1.06)	0.472	0.618
CDCP1	Hyperglycemia	3897	1.24	(1.12 , 1.37)	4.02e-05	0.000265
CEACAM8	Hyperglycemia	3897	1.07	(0.97 , 1.18)	0.194	0.334
CSF1	Hyperglycemia	3897	1.2	(1.08 , 1.32)	0.000453	0.00224
CST5	Hyperglycemia	3897	1.05	(0.95 , 1.16)	0.328	0.483
CTRC	Hyperglycemia	3897	0.86	(0.78 , 0.94)	0.00165	0.00677
CTSL1	Hyperglycemia	3897	0.99	(0.90 , 1.09)	0.798	0.889
CX3CL1	Hyperglycemia	3897	1.07	(0.97 , 1.18)	0.163	0.297
CXCL1	Hyperglycemia	3897	1	(0.91 , 1.11)	0.951	0.978
CXCL10	Hyperglycemia	3897	1	(0.91 , 1.10)	0.978	0.985
CXCL11	Hyperglycemia	3897	0.96	(0.87 , 1.06)	0.408	0.563
CXCL5	Hyperglycemia	3897	0.99	(0.90 , 1.09)	0.859	0.917
CXCL6	Hyperglycemia	3897	1.02	(0.92 , 1.12)	0.75	0.862
CXCL9	Hyperglycemia	3897	0.93	(0.84 , 1.03)	0.172	0.309
DCN	Hyperglycemia	3897	1.05	(0.95 , 1.15)	0.344	0.5
DECR1	Hyperglycemia	3897	0.99	(0.89 , 1.09)	0.819	0.896
DNER	Hyperglycemia	3897	0.95	(0.85 , 1.07)	0.429	0.581
Dkk1	Hyperglycemia	3897	0.99	(0.90 , 1.09)	0.815	0.896
ENRAGE	Hyperglycemia	3897	0.99	(0.90 , 1.10)	0.881	0.935
FABP2	Hyperglycemia	3897	1.05	(0.95 , 1.16)	0.308	0.46
FGF19	Hyperglycemia	3897	1.1	(1.00 , 1.21)	0.0537	0.13
FGF21	Hyperglycemia	3897	1.37	(1.24 , 1.52)	2.89e-09	4.88e-08
FS	Hyperglycemia	3897	0.7	(0.63 , 0.78)	7.71e-11	1.86e-09
Flt3L	Hyperglycemia	3897	1.27	(1.15 , 1.40)	1.69e-06	1.54e-05
GDF2	Hyperglycemia	3897	1.02	(0.91 , 1.14)	0.742	0.856
GH	Hyperglycemia	3897	0.91	(0.81 , 1.01)	0.0878	0.188
GIF	Hyperglycemia	3897	0.99	(0.90 , 1.10)	0.894	0.942
GLO1	Hyperglycemia	3897	0.95	(0.86 , 1.05)	0.332	0.483
GT	Hyperglycemia	3897	0.82	(0.74 , 0.91)	0.00022	0.00118
Gal9	Hyperglycemia	3897	1.11	(1.00 , 1.24)	0.0609	0.144
HAOX1	Hyperglycemia	3897	1.1	(1.00 , 1.21)	0.0392	0.102
HBEGF	Hyperglycemia	3897	0.94	(0.85 , 1.04)	0.21	0.355
HGF	Hyperglycemia	3897	1.17	(1.06 , 1.30)	0.00194	0.00785
HO1	Hyperglycemia	3897	1	(0.91 , 1.10)	0.955	0.979
HSP_27	Hyperglycemia	3897	0.97	(0.88 , 1.08)	0.589	0.722
IDUA	Hyperglycemia	3897	1.16	(1.06 , 1.28)	0.00241	0.0095
IFNg	Hyperglycemia	3897	0.96	(0.87 , 1.06)	0.467	0.614
IL10	Hyperglycemia	3897	1.01	(0.92 , 1.12)	0.827	0.901
IL10RB	Hyperglycemia	3897	1.29	(1.16 , 1.42)	9.37e-07	9.31e-06
IL12B	Hyperglycemia	3897	1.06	(0.95 , 1.17)	0.29	0.445
IL15RA	Hyperglycemia	3897	1.04	(0.95 , 1.15)	0.386	0.538
IL16	Hyperglycemia	3897	1.13	(1.02 , 1.24)	0.0172	0.0513
IL17C	Hyperglycemia	3897	1.01	(0.92 , 1.12)	0.813	0.895
IL18	Hyperglycemia	3897	1.05	(0.95 , 1.16)	0.301	0.454
IL18R1	Hyperglycemia	3897	1.23	(1.11 , 1.36)	7.65e-05	0.000489
IL1RL2	Hyperglycemia	3897	0.99	(0.90 , 1.10)	0.898	0.942
IL1ra	Hyperglycemia	3897	1.06	(0.94 , 1.20)	0.332	0.483
IL27	Hyperglycemia	3897	0.94	(0.85 , 1.04)	0.217	0.364
IL7	Hyperglycemia	3897	0.95	(0.86 , 1.05)	0.291	0.446
IL8	Hyperglycemia	3897	0.97	(0.89 , 1.07)	0.566	0.703
ITGB1BP2	Hyperglycemia	3897	0.98	(0.89 , 1.08)	0.682	0.811
IgG_Fc_receptor_IIb	Hyperglycemia	3897	1.05	(0.95 , 1.16)	0.337	0.49
KIM1	Hyperglycemia	3897	1.03	(0.94 , 1.14)	0.497	0.642
LAP_TGFb1	Hyperglycemia	3897	1.01	(0.92 , 1.11)	0.838	0.91
LEP	Hyperglycemia	3897	1.41	(1.15 , 1.72)	0.000876	0.00393
LIFR	Hyperglycemia	3897	1.08	(0.98 , 1.19)	0.135	0.261
LOX1	Hyperglycemia	3897	1.09	(0.99 , 1.20)	0.075	0.17
LPL	Hyperglycemia	3897	1.08	(0.97 , 1.19)	0.142	0.27
MARCO	Hyperglycemia	3897	1.03	(0.93 , 1.14)	0.583	0.718
MCP1	Hyperglycemia	3897	1.17	(1.07 , 1.29)	0.000857	0.00387
MCP2	Hyperglycemia	3897	1.03	(0.94 , 1.14)	0.49	0.637
MCP4	Hyperglycemia	3897	1.01	(0.92 , 1.11)	0.848	0.914
MERTK	Hyperglycemia	3897	0.92	(0.83 , 1.01)	0.081	0.178
MMP1	Hyperglycemia	3897	1	(0.90 , 1.10)	0.953	0.979
MMP10	Hyperglycemia	3897	0.95	(0.86 , 1.05)	0.351	0.508
MMP12	Hyperglycemia	3897	1	(0.89 , 1.11)	0.982	0.987
MMP7	Hyperglycemia	3897	0.96	(0.87 , 1.06)	0.404	0.56
NEMO	Hyperglycemia	3897	0.95	(0.86 , 1.05)	0.323	0.477
NT3	Hyperglycemia	3897	0.97	(0.88 , 1.07)	0.541	0.68
OPG	Hyperglycemia	3897	1.03	(0.93 , 1.13)	0.573	0.709
OSM	Hyperglycemia	3897	1.04	(0.94 , 1.15)	0.466	0.614
PAPPA	Hyperglycemia	3897	1	(0.90 , 1.10)	0.925	0.964
PAR1	Hyperglycemia	3897	0.96	(0.87 , 1.05)	0.377	0.529
PARP1	Hyperglycemia	3897	1.01	(0.92 , 1.12)	0.779	0.876
PDGF_subunit_B	Hyperglycemia	3897	0.98	(0.89 , 1.08)	0.688	0.814
PDL1	Hyperglycemia	3897	0.97	(0.87 , 1.07)	0.508	0.651
PDL2	Hyperglycemia	3897	0.95	(0.86 , 1.04)	0.284	0.438
PGF	Hyperglycemia	3897	1.16	(1.05 , 1.28)	0.00426	0.0158
PIgR	Hyperglycemia	3897	0.94	(0.85 , 1.03)	0.197	0.338
PRELP	Hyperglycemia	3897	1.09	(0.99 , 1.21)	0.0823	0.18
PRSS27	Hyperglycemia	3897	1	(0.91 , 1.10)	0.986	0.987
PRSS8	Hyperglycemia	3897	1.2	(1.08 , 1.32)	0.000511	0.0025
PSGL1	Hyperglycemia	3897	1	(0.91 , 1.10)	0.986	0.987
PTX3	Hyperglycemia	3897	1.05	(0.94 , 1.18)	0.376	0.529
RAGE	Hyperglycemia	3897	1.01	(0.92 , 1.12)	0.774	0.875
REN	Hyperglycemia	3897	1.08	(0.98 , 1.19)	0.14	0.268
SCF	Hyperglycemia	3897	1.06	(0.96 , 1.17)	0.223	0.37
SERPINA12	Hyperglycemia	3897	0.94	(0.85 , 1.04)	0.237	0.385
SIRT2	Hyperglycemia	3897	1	(0.90 , 1.10)	0.947	0.978
SLAMF1	Hyperglycemia	3897	1.1	(1.00 , 1.21)	0.0436	0.11
SOD2	Hyperglycemia	3897	0.97	(0.88 , 1.06)	0.456	0.604
SORT1	Hyperglycemia	3897	0.96	(0.87 , 1.05)	0.359	0.517
SPON2	Hyperglycemia	3897	1.14	(1.02 , 1.26)	0.0177	0.0523
SRC	Hyperglycemia	3897	1.1	(0.99 , 1.23)	0.0776	0.174
ST1A1	Hyperglycemia	3897	0.97	(0.88 , 1.07)	0.536	0.679
STAMBP	Hyperglycemia	3897	0.99	(0.90 , 1.09)	0.848	0.914
STK4	Hyperglycemia	3897	1.03	(0.93 , 1.14)	0.613	0.743
TF	Hyperglycemia	3897	0.9	(0.81 , 0.99)	0.0324	0.0865
TGFa	Hyperglycemia	3897	1.01	(0.92 , 1.11)	0.843	0.914
TGM2	Hyperglycemia	3897	0.97	(0.88 , 1.07)	0.557	0.695
THBS2	Hyperglycemia	3897	1.07	(0.97 , 1.18)	0.175	0.313
THPO	Hyperglycemia	3897	0.99	(0.90 , 1.09)	0.856	0.917
TIE2	Hyperglycemia	3897	1.01	(0.91 , 1.12)	0.857	0.917
TM	Hyperglycemia	3897	1.08	(0.98 , 1.19)	0.123	0.244
TNF	Hyperglycemia	3897	1.07	(0.97 , 1.18)	0.155	0.288
TNFB	Hyperglycemia	3897	1.07	(0.96 , 1.19)	0.232	0.379
TNFRSF10A	Hyperglycemia	3897	0.99	(0.89 , 1.09)	0.796	0.888
TNFRSF11A	Hyperglycemia	3897	1.06	(0.96 , 1.17)	0.259	0.412
TNFRSF13B	Hyperglycemia	3897	0.93	(0.85 , 1.03)	0.166	0.301
TNFRSF9	Hyperglycemia	3897	1.34	(1.19 , 1.51)	1.43e-06	1.33e-05
TNFSF14	Hyperglycemia	3897	1.03	(0.93 , 1.13)	0.606	0.737
TRAIL	Hyperglycemia	3897	1.1	(0.99 , 1.22)	0.066	0.155
TRAILR2	Hyperglycemia	3897	1.12	(1.02 , 1.22)	0.014	0.0431
TRANCE	Hyperglycemia	3897	1.31	(1.18 , 1.46)	1.14e-06	1.11e-05
TWEAK	Hyperglycemia	3897	1.01	(0.91 , 1.11)	0.909	0.953
VEGFA	Hyperglycemia	3897	1.04	(0.94 , 1.15)	0.424	0.577
VEGFD	Hyperglycemia	3897	0.97	(0.88 , 1.07)	0.601	0.732
VSIG2	Hyperglycemia	3897	1.02	(0.92 , 1.12)	0.744	0.857
XCL1	Hyperglycemia	3897	0.94	(0.85 , 1.04)	0.214	0.36
hOSCAR	Hyperglycemia	3897	0.98	(0.89 , 1.08)	0.724	0.844
uPA	Hyperglycemia	3897	1.25	(1.12 , 1.39)	3.41e-05	0.000231
4EBP1	Dyslipidemia	3905	1.15	(1.04 , 1.26)	0.00441	0.0162
ACE2	Dyslipidemia	3905	1.24	(1.15 , 1.35)	1.57e-07	1.82e-06
ADA	Dyslipidemia	3905	1.13	(1.03 , 1.24)	0.00851	0.028
ADAMTS13	Dyslipidemia	3905	0.99	(0.90 , 1.09)	0.811	0.895
ADM	Dyslipidemia	3905	1.11	(0.99 , 1.25)	0.0651	0.154
AGRP	Dyslipidemia	3905	1.39	(1.26 , 1.54)	1.72e-10	3.94e-09
AMBP	Dyslipidemia	3905	1.28	(1.16 , 1.42)	1.32e-06	1.25e-05
ANGPT1	Dyslipidemia	3905	1.06	(0.97 , 1.17)	0.214	0.359
AXIN1	Dyslipidemia	3905	1.09	(0.99 , 1.20)	0.0845	0.183
BMP6	Dyslipidemia	3905	1.03	(0.94 , 1.13)	0.475	0.62
BOC	Dyslipidemia	3905	0.91	(0.82 , 1.01)	0.0674	0.158
CASP8	Dyslipidemia	3905	1.05	(0.96 , 1.15)	0.292	0.446
CCL11	Dyslipidemia	3905	1.09	(0.99 , 1.19)	0.0811	0.178
CCL17	Dyslipidemia	3905	1.04	(0.95 , 1.14)	0.425	0.577
CCL19	Dyslipidemia	3905	1.2	(1.10 , 1.31)	6.21e-05	0.000405
CCL20	Dyslipidemia	3905	1.19	(1.09 , 1.30)	8.48e-05	0.00053
CCL23	Dyslipidemia	3905	1.13	(1.03 , 1.25)	0.00898	0.0293
CCL25	Dyslipidemia	3905	1.17	(1.07 , 1.29)	0.000675	0.00317
CCL28	Dyslipidemia	3905	0.95	(0.86 , 1.04)	0.266	0.417
CCL3	Dyslipidemia	3905	1.17	(1.07 , 1.29)	0.000673	0.00317
CCL4	Dyslipidemia	3905	1.13	(1.03 , 1.24)	0.00976	0.0313
CD244	Dyslipidemia	3905	1.02	(0.93 , 1.12)	0.695	0.821
CD4	Dyslipidemia	3905	1.28	(1.16 , 1.40)	4.09e-07	4.41e-06
CD40	Dyslipidemia	3905	1.03	(0.93 , 1.13)	0.593	0.724
CD40L	Dyslipidemia	3905	1.05	(0.95 , 1.15)	0.365	0.523
CD5	Dyslipidemia	3905	1.19	(1.08 , 1.32)	0.000651	0.00311
CD6	Dyslipidemia	3905	1.26	(1.14 , 1.39)	8.67e-06	6.62e-05
CD84	Dyslipidemia	3905	1.03	(0.94 , 1.13)	0.529	0.672
CD8A	Dyslipidemia	3905	1.09	(1.00 , 1.20)	0.0598	0.142
CDCP1	Dyslipidemia	3905	1.36	(1.23 , 1.50)	5.24e-10	1.02e-08
CEACAM8	Dyslipidemia	3905	1.12	(1.02 , 1.23)	0.0171	0.0513
CSF1	Dyslipidemia	3905	1.17	(1.06 , 1.29)	0.00135	0.00567
CST5	Dyslipidemia	3905	1.04	(0.94 , 1.14)	0.468	0.614
CTRC	Dyslipidemia	3905	1.04	(0.95 , 1.14)	0.418	0.573
CTSL1	Dyslipidemia	3905	1.2	(1.10 , 1.31)	7.39e-05	0.000475
CX3CL1	Dyslipidemia	3905	0.84	(0.77 , 0.93)	0.000435	0.00217
CXCL1	Dyslipidemia	3905	1.01	(0.92 , 1.11)	0.808	0.893
CXCL10	Dyslipidemia	3905	1.17	(1.08 , 1.28)	0.000348	0.0018
CXCL11	Dyslipidemia	3905	1.14	(1.04 , 1.25)	0.00678	0.0228
CXCL5	Dyslipidemia	3905	1.16	(1.05 , 1.28)	0.0032	0.012
CXCL6	Dyslipidemia	3905	1.11	(1.01 , 1.22)	0.0229	0.0644
CXCL9	Dyslipidemia	3905	1.17	(1.07 , 1.28)	0.000478	0.00235
DCN	Dyslipidemia	3905	1	(0.91 , 1.09)	0.959	0.981
DECR1	Dyslipidemia	3905	1	(0.91 , 1.11)	0.939	0.973
DNER	Dyslipidemia	3905	1.02	(0.91 , 1.14)	0.762	0.869
Dkk1	Dyslipidemia	3905	1.07	(0.98 , 1.17)	0.143	0.271
ENRAGE	Dyslipidemia	3905	1.13	(1.03 , 1.24)	0.0118	0.037
FABP2	Dyslipidemia	3905	1.04	(0.95 , 1.14)	0.413	0.568
FGF19	Dyslipidemia	3905	1.07	(0.98 , 1.17)	0.145	0.273
FGF21	Dyslipidemia	3905	1.29	(1.17 , 1.43)	5.63e-07	5.86e-06
FS	Dyslipidemia	3905	1.23	(1.12 , 1.35)	9.64e-06	7.3e-05
Flt3L	Dyslipidemia	3905	1.09	(0.99 , 1.20)	0.0706	0.163
GDF2	Dyslipidemia	3905	1.11	(1.00 , 1.24)	0.0493	0.122
GH	Dyslipidemia	3905	0.79	(0.71 , 0.88)	1.27e-05	9.38e-05
GIF	Dyslipidemia	3905	1.08	(0.99 , 1.19)	0.0957	0.203
GLO1	Dyslipidemia	3905	1.1	(1.00 , 1.21)	0.044	0.111
GT	Dyslipidemia	3905	1.04	(0.95 , 1.15)	0.368	0.525
Gal9	Dyslipidemia	3905	1.34	(1.20 , 1.49)	6.7e-08	8.32e-07
HAOX1	Dyslipidemia	3905	1.24	(1.13 , 1.35)	1.94e-06	1.71e-05
HBEGF	Dyslipidemia	3905	1.09	(1.00 , 1.20)	0.054	0.13
HGF	Dyslipidemia	3905	1.35	(1.22 , 1.48)	2.06e-09	3.6e-08
HO1	Dyslipidemia	3905	0.9	(0.83 , 0.99)	0.0268	0.0729
HSP_27	Dyslipidemia	3905	0.92	(0.84 , 1.01)	0.0806	0.178
IDUA	Dyslipidemia	3905	1.23	(1.12 , 1.35)	1.36e-05	9.88e-05
IFNg	Dyslipidemia	3905	1.04	(0.95 , 1.13)	0.45	0.602
IL10	Dyslipidemia	3905	1.12	(1.02 , 1.22)	0.0144	0.0442
IL10RB	Dyslipidemia	3905	1.23	(1.12 , 1.35)	2.72e-05	0.000187
IL12B	Dyslipidemia	3905	1.08	(0.98 , 1.19)	0.117	0.238
IL15RA	Dyslipidemia	3905	1.09	(0.99 , 1.19)	0.0662	0.155
IL16	Dyslipidemia	3905	1.07	(0.98 , 1.18)	0.142	0.27
IL17C	Dyslipidemia	3905	0.97	(0.88 , 1.07)	0.523	0.668
IL18	Dyslipidemia	3905	1.17	(1.06 , 1.28)	0.00104	0.00451
IL18R1	Dyslipidemia	3905	1.29	(1.17 , 1.42)	4.98e-07	5.24e-06
IL1RL2	Dyslipidemia	3905	0.9	(0.82 , 0.99)	0.0247	0.0683
IL1ra	Dyslipidemia	3905	1.38	(1.23 , 1.55)	4.13e-08	5.35e-07
IL27	Dyslipidemia	3905	0.97	(0.88 , 1.06)	0.492	0.637
IL7	Dyslipidemia	3905	1.11	(1.02 , 1.22)	0.0197	0.0571
IL8	Dyslipidemia	3905	1.15	(1.05 , 1.25)	0.00152	0.00634
ITGB1BP2	Dyslipidemia	3905	1.06	(0.96 , 1.17)	0.227	0.374
IgG_Fc_receptor_IIb	Dyslipidemia	3905	0.99	(0.90 , 1.08)	0.771	0.873
KIM1	Dyslipidemia	3905	1.33	(1.21 , 1.46)	3.67e-09	5.9e-08
LAP_TGFb1	Dyslipidemia	3905	1.08	(0.98 , 1.18)	0.118	0.239
LEP	Dyslipidemia	3905	1.69	(1.37 , 2.08)	1.14e-06	1.11e-05
LIFR	Dyslipidemia	3905	1	(0.91 , 1.10)	0.951	0.978
LOX1	Dyslipidemia	3905	1.2	(1.10 , 1.31)	8.93e-05	0.00055
LPL	Dyslipidemia	3905	0.82	(0.75 , 0.89)	5.88e-06	4.69e-05
MARCO	Dyslipidemia	3905	1.29	(1.17 , 1.42)	2.34e-07	2.59e-06
MCP1	Dyslipidemia	3905	1.2	(1.09 , 1.31)	8.38e-05	0.000528
MCP2	Dyslipidemia	3905	1.04	(0.95 , 1.14)	0.41	0.565
MCP4	Dyslipidemia	3905	1.13	(1.03 , 1.24)	0.00851	0.028
MERTK	Dyslipidemia	3905	1.11	(1.01 , 1.22)	0.023	0.0644
MMP1	Dyslipidemia	3905	1.09	(0.99 , 1.20)	0.0807	0.178
MMP10	Dyslipidemia	3905	1.07	(0.97 , 1.18)	0.161	0.295
MMP12	Dyslipidemia	3905	1.2	(1.08 , 1.33)	0.000749	0.00349
MMP7	Dyslipidemia	3905	1.2	(1.09 , 1.32)	0.000181	0.000999
NEMO	Dyslipidemia	3905	1.04	(0.93 , 1.15)	0.502	0.646
NT3	Dyslipidemia	3905	1.07	(0.98 , 1.18)	0.137	0.263
OPG	Dyslipidemia	3905	1.18	(1.08 , 1.30)	0.000368	0.00189
OSM	Dyslipidemia	3905	1.19	(1.08 , 1.31)	0.000256	0.00134
PAPPA	Dyslipidemia	3905	0.93	(0.85 , 1.03)	0.152	0.283
PAR1	Dyslipidemia	3905	0.99	(0.90 , 1.08)	0.792	0.887
PARP1	Dyslipidemia	3905	1.15	(1.05 , 1.26)	0.00211	0.00847
PDGF_subunit_B	Dyslipidemia	3905	1.08	(0.98 , 1.19)	0.144	0.271
PDL1	Dyslipidemia	3905	1.12	(1.02 , 1.22)	0.0197	0.0571
PDL2	Dyslipidemia	3905	1.05	(0.97 , 1.14)	0.199	0.34
PGF	Dyslipidemia	3905	1.04	(0.94 , 1.14)	0.448	0.601
PIgR	Dyslipidemia	3905	1.11	(1.01 , 1.22)	0.0231	0.0644
PRELP	Dyslipidemia	3905	1.02	(0.92 , 1.12)	0.741	0.856
PRSS27	Dyslipidemia	3905	1.05	(0.96 , 1.16)	0.27	0.42
PRSS8	Dyslipidemia	3905	1.43	(1.30 , 1.58)	1.14e-12	3.77e-11
PSGL1	Dyslipidemia	3905	1.17	(1.07 , 1.28)	0.000594	0.00287
PTX3	Dyslipidemia	3905	0.83	(0.74 , 0.92)	0.000659	0.00313
RAGE	Dyslipidemia	3905	0.99	(0.91 , 1.09)	0.882	0.935
REN	Dyslipidemia	3905	1	(0.92 , 1.10)	0.926	0.964
SCF	Dyslipidemia	3905	0.6	(0.55 , 0.66)	1.7e-29	3.8e-27
SERPINA12	Dyslipidemia	3905	1.16	(1.06 , 1.27)	0.00116	0.00499
SIRT2	Dyslipidemia	3905	1.08	(0.98 , 1.19)	0.12	0.241
SLAMF1	Dyslipidemia	3905	1.13	(1.04 , 1.24)	0.00479	0.0174
SOD2	Dyslipidemia	3905	1.08	(0.98 , 1.18)	0.128	0.251
SORT1	Dyslipidemia	3905	1.12	(1.02 , 1.23)	0.0163	0.0491
SPON2	Dyslipidemia	3905	1.15	(1.04 , 1.28)	0.00527	0.0187
SRC	Dyslipidemia	3905	1	(0.90 , 1.10)	0.964	0.983
ST1A1	Dyslipidemia	3905	1.06	(0.97 , 1.17)	0.197	0.338
STAMBP	Dyslipidemia	3905	1.09	(0.99 , 1.20)	0.0834	0.182
STK4	Dyslipidemia	3905	1.04	(0.94 , 1.15)	0.455	0.604
TF	Dyslipidemia	3905	0.89	(0.81 , 0.98)	0.0138	0.0426
TGFa	Dyslipidemia	3905	1.11	(1.02 , 1.21)	0.0161	0.0488
TGM2	Dyslipidemia	3905	1.16	(1.05 , 1.28)	0.00278	0.0105
THBS2	Dyslipidemia	3905	0.97	(0.88 , 1.06)	0.461	0.608
THPO	Dyslipidemia	3905	0.96	(0.88 , 1.05)	0.384	0.537
TIE2	Dyslipidemia	3905	0.98	(0.89 , 1.08)	0.707	0.831
TM	Dyslipidemia	3905	1.07	(0.97 , 1.18)	0.159	0.293
TNF	Dyslipidemia	3905	1.22	(1.12 , 1.33)	1.34e-05	9.81e-05
TNFB	Dyslipidemia	3905	1.01	(0.91 , 1.12)	0.848	0.914
TNFRSF10A	Dyslipidemia	3905	1.15	(1.05 , 1.25)	0.00259	0.00995
TNFRSF11A	Dyslipidemia	3905	1.09	(0.99 , 1.20)	0.0801	0.178
TNFRSF13B	Dyslipidemia	3905	1.08	(0.99 , 1.19)	0.0937	0.199
TNFRSF9	Dyslipidemia	3905	1.11	(0.99 , 1.24)	0.0857	0.185
TNFSF14	Dyslipidemia	3905	1.16	(1.05 , 1.27)	0.0022	0.00877
TRAIL	Dyslipidemia	3905	1.08	(0.98 , 1.20)	0.106	0.221
TRAILR2	Dyslipidemia	3905	1.1	(1.00 , 1.19)	0.0384	0.101
TRANCE	Dyslipidemia	3905	1.08	(0.98 , 1.19)	0.13	0.253
TWEAK	Dyslipidemia	3905	1	(0.91 , 1.10)	0.969	0.983
VEGFA	Dyslipidemia	3905	1.26	(1.15 , 1.38)	1.15e-06	1.11e-05
VEGFD	Dyslipidemia	3905	0.83	(0.76 , 0.91)	0.000106	0.000633
VSIG2	Dyslipidemia	3905	1.01	(0.92 , 1.11)	0.788	0.884
XCL1	Dyslipidemia	3905	1.02	(0.93 , 1.11)	0.716	0.838
hOSCAR	Dyslipidemia	3905	1.02	(0.93 , 1.12)	0.683	0.811
uPA	Dyslipidemia	3905	1.01	(0.92 , 1.12)	0.795	0.888
4EBP1	Hypertension	3774	1.02	(0.92 , 1.14)	0.66	0.791
ACE2	Hypertension	3774	1.13	(1.03 , 1.23)	0.0102	0.0326
ADA	Hypertension	3774	1.05	(0.94 , 1.17)	0.373	0.529
ADAMTS13	Hypertension	3774	1	(0.90 , 1.12)	0.954	0.979
ADM	Hypertension	3774	0.92	(0.81 , 1.04)	0.174	0.313
AGRP	Hypertension	3774	1.2	(1.08 , 1.34)	0.000995	0.00436
AMBP	Hypertension	3774	1.12	(1.00 , 1.26)	0.0465	0.116
ANGPT1	Hypertension	3774	1.06	(0.95 , 1.18)	0.296	0.449
AXIN1	Hypertension	3774	1.03	(0.92 , 1.15)	0.599	0.731
BMP6	Hypertension	3774	1.02	(0.92 , 1.12)	0.767	0.871
BOC	Hypertension	3774	0.99	(0.88 , 1.11)	0.821	0.897
CASP8	Hypertension	3774	0.98	(0.88 , 1.09)	0.671	0.8
CCL11	Hypertension	3774	1.06	(0.96 , 1.18)	0.265	0.417
CCL17	Hypertension	3774	1.07	(0.97 , 1.19)	0.181	0.32
CCL19	Hypertension	3774	0.98	(0.88 , 1.09)	0.763	0.869
CCL20	Hypertension	3774	1	(0.90 , 1.11)	0.971	0.983
CCL23	Hypertension	3774	1	(0.90 , 1.11)	0.982	0.987
CCL25	Hypertension	3774	1.08	(0.98 , 1.20)	0.137	0.263
CCL28	Hypertension	3774	1.01	(0.91 , 1.13)	0.845	0.914
CCL3	Hypertension	3774	1.02	(0.92 , 1.13)	0.714	0.838
CCL4	Hypertension	3774	1.07	(0.96 , 1.18)	0.205	0.348
CD244	Hypertension	3774	1.05	(0.94 , 1.16)	0.38	0.532
CD4	Hypertension	3774	1.08	(0.97 , 1.20)	0.184	0.321
CD40	Hypertension	3774	1.06	(0.95 , 1.17)	0.323	0.477
CD40L	Hypertension	3774	1.07	(0.96 , 1.19)	0.235	0.382
CD5	Hypertension	3774	1.02	(0.91 , 1.14)	0.781	0.877
CD6	Hypertension	3774	1.02	(0.91 , 1.14)	0.739	0.856
CD84	Hypertension	3774	1.06	(0.95 , 1.18)	0.296	0.449
CD8A	Hypertension	3774	0.95	(0.85 , 1.05)	0.303	0.455
CDCP1	Hypertension	3774	1.11	(1.00 , 1.24)	0.0533	0.13
CEACAM8	Hypertension	3774	1.03	(0.93 , 1.15)	0.554	0.692
CSF1	Hypertension	3774	1.08	(0.97 , 1.21)	0.141	0.269
CST5	Hypertension	3774	1.04	(0.94 , 1.16)	0.445	0.597
CTRC	Hypertension	3774	0.91	(0.82 , 1.01)	0.0765	0.172
CTSL1	Hypertension	3774	0.94	(0.84 , 1.04)	0.239	0.387
CX3CL1	Hypertension	3774	1.06	(0.96 , 1.18)	0.261	0.413
CXCL1	Hypertension	3774	1.06	(0.95 , 1.18)	0.33	0.483
CXCL10	Hypertension	3774	0.98	(0.89 , 1.09)	0.761	0.869
CXCL11	Hypertension	3774	1.03	(0.92 , 1.14)	0.609	0.74
CXCL5	Hypertension	3774	1.1	(0.98 , 1.22)	0.111	0.23
CXCL6	Hypertension	3774	1.05	(0.94 , 1.16)	0.403	0.56
CXCL9	Hypertension	3774	0.92	(0.82 , 1.03)	0.141	0.269
DCN	Hypertension	3774	1.01	(0.91 , 1.12)	0.838	0.91
DECR1	Hypertension	3774	1.03	(0.92 , 1.15)	0.586	0.72
DNER	Hypertension	3774	1.09	(0.96 , 1.23)	0.205	0.349
Dkk1	Hypertension	3774	1.07	(0.96 , 1.18)	0.23	0.377
ENRAGE	Hypertension	3774	0.97	(0.87 , 1.08)	0.582	0.718
FABP2	Hypertension	3774	0.94	(0.85 , 1.05)	0.27	0.42
FGF19	Hypertension	3774	1.07	(0.96 , 1.19)	0.199	0.341
FGF21	Hypertension	3774	1.21	(1.08 , 1.36)	0.000805	0.00365
FS	Hypertension	3774	1.03	(0.93 , 1.15)	0.541	0.68
Flt3L	Hypertension	3774	1.02	(0.92 , 1.14)	0.657	0.788
GDF2	Hypertension	3774	1.1	(0.97 , 1.25)	0.122	0.243
GH	Hypertension	3774	0.97	(0.86 , 1.09)	0.627	0.757
GIF	Hypertension	3774	1.02	(0.92 , 1.13)	0.752	0.863
GLO1	Hypertension	3774	1.03	(0.93 , 1.15)	0.533	0.677
GT	Hypertension	3774	0.9	(0.81 , 1.01)	0.071	0.163
Gal9	Hypertension	3774	0.94	(0.83 , 1.05)	0.265	0.417
HAOX1	Hypertension	3774	1.07	(0.97 , 1.19)	0.181	0.32
HBEGF	Hypertension	3774	1.04	(0.94 , 1.16)	0.419	0.573
HGF	Hypertension	3774	1.26	(1.13 , 1.40)	3.53e-05	0.000238
HO1	Hypertension	3774	0.92	(0.83 , 1.01)	0.0879	0.188
HSP_27	Hypertension	3774	1.06	(0.94 , 1.18)	0.358	0.516
IDUA	Hypertension	3774	1.1	(0.99 , 1.23)	0.0675	0.158
IFNg	Hypertension	3774	0.98	(0.89 , 1.09)	0.771	0.873
IL10	Hypertension	3774	0.98	(0.88 , 1.09)	0.695	0.821
IL10RB	Hypertension	3774	1.11	(0.99 , 1.23)	0.0681	0.159
IL12B	Hypertension	3774	1	(0.89 , 1.12)	0.958	0.981
IL15RA	Hypertension	3774	1.05	(0.94 , 1.16)	0.377	0.529
IL16	Hypertension	3774	1.06	(0.95 , 1.18)	0.294	0.447
IL17C	Hypertension	3774	1.04	(0.94 , 1.16)	0.454	0.604
IL18	Hypertension	3774	1.02	(0.92 , 1.13)	0.731	0.849
IL18R1	Hypertension	3774	1.08	(0.97 , 1.21)	0.159	0.292
IL1RL2	Hypertension	3774	0.92	(0.83 , 1.03)	0.147	0.274
IL1ra	Hypertension	3774	1.11	(0.97 , 1.26)	0.134	0.26
IL27	Hypertension	3774	1	(0.90 , 1.11)	0.982	0.987
IL7	Hypertension	3774	1.06	(0.96 , 1.18)	0.245	0.393
IL8	Hypertension	3774	1.05	(0.96 , 1.16)	0.305	0.457
ITGB1BP2	Hypertension	3774	1.05	(0.94 , 1.17)	0.404	0.56
IgG_Fc_receptor_IIb	Hypertension	3774	1.05	(0.94 , 1.16)	0.377	0.529
KIM1	Hypertension	3774	1.16	(1.04 , 1.29)	0.00592	0.0205
LAP_TGFb1	Hypertension	3774	1.03	(0.93 , 1.15)	0.539	0.68
LEP	Hypertension	3774	1.07	(0.85 , 1.33)	0.576	0.713
LIFR	Hypertension	3774	1.04	(0.93 , 1.16)	0.477	0.622
LOX1	Hypertension	3774	1.09	(0.98 , 1.21)	0.117	0.238
LPL	Hypertension	3774	0.93	(0.84 , 1.03)	0.175	0.313
MARCO	Hypertension	3774	1.05	(0.94 , 1.17)	0.378	0.529
MCP1	Hypertension	3774	1.09	(0.98 , 1.20)	0.109	0.226
MCP2	Hypertension	3774	1	(0.90 , 1.11)	0.975	0.985
MCP4	Hypertension	3774	1.09	(0.98 , 1.21)	0.103	0.215
MERTK	Hypertension	3774	1.04	(0.93 , 1.15)	0.519	0.664
MMP1	Hypertension	3774	1.02	(0.91 , 1.13)	0.761	0.869
MMP10	Hypertension	3774	1.01	(0.91 , 1.12)	0.861	0.918
MMP12	Hypertension	3774	0.95	(0.84 , 1.07)	0.363	0.521
MMP7	Hypertension	3774	0.96	(0.87 , 1.07)	0.502	0.646
NEMO	Hypertension	3774	0.98	(0.88 , 1.10)	0.758	0.868
NT3	Hypertension	3774	0.94	(0.84 , 1.05)	0.267	0.417
OPG	Hypertension	3774	1.11	(1.00 , 1.24)	0.043	0.109
OSM	Hypertension	3774	1.18	(1.06 , 1.31)	0.00262	0.01
PAPPA	Hypertension	3774	1	(0.90 , 1.12)	0.951	0.978
PAR1	Hypertension	3774	0.97	(0.88 , 1.08)	0.633	0.763
PARP1	Hypertension	3774	1	(0.90 , 1.12)	0.928	0.964
PDGF_subunit_B	Hypertension	3774	1.12	(1.00 , 1.26)	0.055	0.132
PDL1	Hypertension	3774	1.01	(0.91 , 1.13)	0.801	0.89
PDL2	Hypertension	3774	1.08	(0.99 , 1.18)	0.0758	0.171
PGF	Hypertension	3774	0.93	(0.83 , 1.03)	0.166	0.301
PIgR	Hypertension	3774	0.97	(0.88 , 1.08)	0.623	0.754
PRELP	Hypertension	3774	0.98	(0.88 , 1.09)	0.742	0.856
PRSS27	Hypertension	3774	1.06	(0.95 , 1.18)	0.293	0.447
PRSS8	Hypertension	3774	1.24	(1.11 , 1.39)	0.000105	0.000633
PSGL1	Hypertension	3774	1.06	(0.95 , 1.18)	0.297	0.449
PTX3	Hypertension	3774	1.02	(0.91 , 1.16)	0.702	0.827
RAGE	Hypertension	3774	1.03	(0.93 , 1.15)	0.552	0.691
REN	Hypertension	3774	0.91	(0.82 , 1.01)	0.0814	0.178
SCF	Hypertension	3774	0.99	(0.90 , 1.10)	0.884	0.936
SERPINA12	Hypertension	3774	0.92	(0.82 , 1.02)	0.125	0.247
SIRT2	Hypertension	3774	1.07	(0.96 , 1.19)	0.244	0.393
SLAMF1	Hypertension	3774	0.99	(0.89 , 1.10)	0.795	0.888
SOD2	Hypertension	3774	1.1	(0.99 , 1.23)	0.0787	0.176
SORT1	Hypertension	3774	1.08	(0.97 , 1.19)	0.151	0.281
SPON2	Hypertension	3774	1.07	(0.96 , 1.19)	0.247	0.394
SRC	Hypertension	3774	0.96	(0.86 , 1.07)	0.46	0.607
ST1A1	Hypertension	3774	1.17	(1.05 , 1.30)	0.00575	0.0201
STAMBP	Hypertension	3774	1.05	(0.94 , 1.17)	0.397	0.553
STK4	Hypertension	3774	0.99	(0.89 , 1.12)	0.926	0.964
TF	Hypertension	3774	0.96	(0.87 , 1.07)	0.494	0.639
TGFa	Hypertension	3774	1.04	(0.94 , 1.16)	0.406	0.561
TGM2	Hypertension	3774	0.97	(0.88 , 1.08)	0.636	0.767
THBS2	Hypertension	3774	1	(0.90 , 1.11)	0.964	0.983
THPO	Hypertension	3774	1	(0.90 , 1.11)	0.976	0.985
TIE2	Hypertension	3774	1.01	(0.90 , 1.12)	0.895	0.942
TM	Hypertension	3774	1.09	(0.98 , 1.22)	0.105	0.219
TNF	Hypertension	3774	0.94	(0.84 , 1.06)	0.314	0.469
TNFB	Hypertension	3774	0.88	(0.78 , 0.98)	0.0219	0.0622
TNFRSF10A	Hypertension	3774	1.02	(0.92 , 1.13)	0.747	0.859
TNFRSF11A	Hypertension	3774	0.99	(0.89 , 1.11)	0.878	0.933
TNFRSF13B	Hypertension	3774	0.95	(0.85 , 1.05)	0.33	0.483
TNFRSF9	Hypertension	3774	1	(0.88 , 1.14)	0.996	0.996
TNFSF14	Hypertension	3774	1.08	(0.97 , 1.20)	0.165	0.301
TRAIL	Hypertension	3774	1.01	(0.91 , 1.13)	0.803	0.89
TRAILR2	Hypertension	3774	0.95	(0.85 , 1.06)	0.371	0.529
TRANCE	Hypertension	3774	0.98	(0.88 , 1.10)	0.765	0.87
TWEAK	Hypertension	3774	0.96	(0.86 , 1.08)	0.527	0.671
VEGFA	Hypertension	3774	1.06	(0.96 , 1.18)	0.249	0.396
VEGFD	Hypertension	3774	1.07	(0.96 , 1.19)	0.23	0.377
VSIG2	Hypertension	3774	0.9	(0.80 , 1.00)	0.0476	0.118
XCL1	Hypertension	3774	0.9	(0.81 , 1.00)	0.045	0.113
hOSCAR	Hypertension	3774	1.07	(0.96 , 1.19)	0.24	0.389
uPA	Hypertension	3774	1.02	(0.91 , 1.14)	0.687	0.814

### Sheet: S5
Exposure	Outcome	N	Beta	95% CI	P	FDR
4EBP1	Liver fat %	513	0.11	(0.04 , 0.19)	0.00472	0.00987
ACE2	Liver fat %	513	0.23	(0.15 , 0.30)	2.31e-09	1.28e-08
ADA	Liver fat %	513	0.02	(-0.06 , 0.10)	0.575	0.656
ADAMTS13	Liver fat %	513	0.07	(-0.01 , 0.16)	0.0989	0.148
ADM	Liver fat %	513	0.1	(-0.00 , 0.20)	0.0579	0.0914
AGRP	Liver fat %	513	0.01	(-0.08 , 0.10)	0.893	0.917
AMBP	Liver fat %	513	0.16	(0.08 , 0.25)	0.000249	0.000672
ANGPT1	Liver fat %	513	0.13	(0.05 , 0.21)	0.00194	0.0044
AXIN1	Liver fat %	513	0.08	(0.00 , 0.16)	0.0379	0.0631
BMP6	Liver fat %	513	0.11	(0.04 , 0.19)	0.00385	0.00821
BOC	Liver fat %	513	0	(-0.09 , 0.09)	0.995	0.996
CASP8	Liver fat %	513	0.09	(0.01 , 0.16)	0.0294	0.0501
CCL11	Liver fat %	513	0.06	(-0.01 , 0.14)	0.108	0.159
CCL17	Liver fat %	513	0.14	(0.07 , 0.22)	0.000314	0.000833
CCL19	Liver fat %	513	0.11	(0.03 , 0.20)	0.0105	0.0199
CCL20	Liver fat %	513	0.23	(0.15 , 0.31)	1.99e-08	1.01e-07
CCL23	Liver fat %	513	0	(-0.08 , 0.08)	0.991	0.994
CCL25	Liver fat %	513	0.08	(0.00 , 0.16)	0.0449	0.0729
CCL28	Liver fat %	513	-0.07	(-0.14 , 0.01)	0.101	0.15
CCL3	Liver fat %	513	0.17	(0.10 , 0.25)	4.02e-06	1.51e-05
CCL4	Liver fat %	513	0.18	(0.11 , 0.26)	3.12e-06	1.19e-05
CD244	Liver fat %	513	0.09	(0.02 , 0.16)	0.0129	0.024
CD4	Liver fat %	513	0.14	(0.06 , 0.23)	0.00143	0.00334
CD40	Liver fat %	513	0.08	(0.00 , 0.16)	0.043	0.0705
CD40L	Liver fat %	513	0.12	(0.04 , 0.20)	0.00203	0.00457
CD5	Liver fat %	513	0.16	(0.07 , 0.25)	0.00042	0.00108
CD6	Liver fat %	513	0.13	(0.05 , 0.22)	0.00292	0.00637
CD84	Liver fat %	513	0.12	(0.04 , 0.20)	0.00335	0.00723
CD8A	Liver fat %	513	0.05	(-0.03 , 0.13)	0.192	0.26
CDCP1	Liver fat %	513	0.35	(0.28 , 0.43)	1.4e-18	1.76e-17
CEACAM8	Liver fat %	513	0.01	(-0.08 , 0.09)	0.888	0.914
CSF1	Liver fat %	513	0.1	(0.02 , 0.19)	0.0124	0.0232
CST5	Liver fat %	513	0.02	(-0.07 , 0.11)	0.677	0.744
CTRC	Liver fat %	513	-0.03	(-0.11 , 0.05)	0.487	0.573
CTSL1	Liver fat %	513	0.1	(0.02 , 0.18)	0.0171	0.0308
CX3CL1	Liver fat %	513	-0.01	(-0.10 , 0.07)	0.732	0.79
CXCL1	Liver fat %	513	0.06	(-0.02 , 0.14)	0.159	0.222
CXCL10	Liver fat %	513	0.15	(0.07 , 0.24)	0.000379	0.000986
CXCL11	Liver fat %	513	0.02	(-0.05 , 0.10)	0.578	0.659
CXCL5	Liver fat %	513	0.12	(0.04 , 0.20)	0.00272	0.00594
CXCL6	Liver fat %	513	0.12	(0.04 , 0.19)	0.00174	0.00399
CXCL9	Liver fat %	513	0.07	(-0.01 , 0.14)	0.0938	0.141
DCN	Liver fat %	513	0.06	(-0.02 , 0.15)	0.136	0.195
DECR1	Liver fat %	513	0.1	(0.02 , 0.18)	0.0164	0.0299
DNER	Liver fat %	513	0.01	(-0.08 , 0.10)	0.774	0.825
Dkk1	Liver fat %	513	0.11	(0.03 , 0.19)	0.00702	0.0141
ENRAGE	Liver fat %	513	0.03	(-0.06 , 0.12)	0.5	0.585
FABP2	Liver fat %	513	-0.01	(-0.09 , 0.08)	0.873	0.904
FGF19	Liver fat %	513	0.01	(-0.07 , 0.09)	0.823	0.865
FGF21	Liver fat %	513	0.37	(0.28 , 0.46)	1.02e-14	9.56e-14
FS	Liver fat %	513	0.09	(0.01 , 0.18)	0.0379	0.0631
Flt3L	Liver fat %	513	0.1	(0.02 , 0.18)	0.0202	0.0359
GDF2	Liver fat %	513	0.14	(0.04 , 0.24)	0.00687	0.0138
GH	Liver fat %	513	-0.2	(-0.28 , -0.11)	1.29e-05	4.5e-05
GIF	Liver fat %	513	0.08	(-0.00 , 0.17)	0.0571	0.0904
GLO1	Liver fat %	513	0.1	(0.03 , 0.18)	0.00838	0.0164
GT	Liver fat %	513	-0.04	(-0.12 , 0.04)	0.318	0.403
Gal9	Liver fat %	513	0.27	(0.18 , 0.36)	1.57e-09	8.92e-09
HAOX1	Liver fat %	513	0.31	(0.23 , 0.38)	1.41e-14	1.3e-13
HBEGF	Liver fat %	513	0.1	(0.02 , 0.17)	0.0116	0.0219
HGF	Liver fat %	513	0.2	(0.12 , 0.28)	9.2e-07	3.73e-06
HO1	Liver fat %	513	0.11	(0.02 , 0.19)	0.0114	0.0215
HSP_27	Liver fat %	513	0	(-0.09 , 0.08)	0.952	0.96
IDUA	Liver fat %	513	0.18	(0.10 , 0.26)	1.4e-05	4.84e-05
IFNg	Liver fat %	513	0.03	(-0.05 , 0.11)	0.451	0.54
IL10	Liver fat %	513	0.07	(-0.02 , 0.16)	0.118	0.172
IL10RB	Liver fat %	513	0.17	(0.09 , 0.26)	8.25e-05	0.000243
IL12B	Liver fat %	513	0.14	(0.05 , 0.22)	0.00245	0.00543
IL15RA	Liver fat %	513	0.08	(0.00 , 0.15)	0.0376	0.0627
IL16	Liver fat %	513	0.13	(0.05 , 0.21)	0.00166	0.00383
IL17C	Liver fat %	513	0.05	(-0.04 , 0.14)	0.3	0.383
IL18	Liver fat %	513	0.16	(0.08 , 0.23)	0.000113	0.000322
IL18R1	Liver fat %	513	0.21	(0.13 , 0.30)	9.55e-07	3.87e-06
IL1RL2	Liver fat %	513	0.07	(-0.01 , 0.15)	0.0866	0.131
IL1ra	Liver fat %	513	0.25	(0.16 , 0.34)	1.41e-07	6.37e-07
IL27	Liver fat %	513	-0.06	(-0.14 , 0.02)	0.166	0.231
IL7	Liver fat %	513	0.12	(0.05 , 0.19)	0.00119	0.00282
IL8	Liver fat %	513	0.14	(0.07 , 0.21)	3.9e-05	0.000122
ITGB1BP2	Liver fat %	513	0.12	(0.04 , 0.20)	0.00294	0.00639
IgG_Fc_receptor_IIb	Liver fat %	513	0.03	(-0.05 , 0.11)	0.445	0.535
KIM1	Liver fat %	513	0.08	(0.00 , 0.16)	0.0475	0.0768
LAP_TGFb1	Liver fat %	513	0.09	(0.01 , 0.16)	0.0205	0.0364
LEP	Liver fat %	513	0.32	(0.09 , 0.54)	0.00579	0.0118
LIFR	Liver fat %	513	0.08	(-0.00 , 0.16)	0.0551	0.0877
LOX1	Liver fat %	513	0.05	(-0.02 , 0.13)	0.164	0.228
LPL	Liver fat %	513	-0.08	(-0.16 , 0.01)	0.0692	0.107
MARCO	Liver fat %	513	0.17	(0.09 , 0.25)	2.1e-05	6.96e-05
MCP1	Liver fat %	513	0.14	(0.06 , 0.21)	0.00035	0.00092
MCP2	Liver fat %	513	0.08	(0.00 , 0.16)	0.0474	0.0766
MCP4	Liver fat %	513	0.12	(0.05 , 0.19)	0.00114	0.00272
MERTK	Liver fat %	513	-0.06	(-0.14 , 0.02)	0.166	0.23
MMP1	Liver fat %	513	0.04	(-0.04 , 0.12)	0.301	0.384
MMP10	Liver fat %	513	-0.08	(-0.16 , 0.00)	0.0645	0.101
MMP12	Liver fat %	513	0.11	(0.02 , 0.20)	0.0198	0.0353
MMP7	Liver fat %	513	0.15	(0.07 , 0.23)	0.000449	0.00115
NEMO	Liver fat %	513	0.1	(0.00 , 0.19)	0.0435	0.0711
NT3	Liver fat %	513	-0.02	(-0.11 , 0.06)	0.613	0.689
OPG	Liver fat %	513	0.13	(0.05 , 0.21)	0.00142	0.00332
OSM	Liver fat %	513	0.07	(-0.02 , 0.15)	0.115	0.169
PAPPA	Liver fat %	513	0.1	(0.02 , 0.19)	0.021	0.0371
PAR1	Liver fat %	513	0.08	(-0.01 , 0.17)	0.0686	0.106
PARP1	Liver fat %	513	0.16	(0.08 , 0.24)	4.78e-05	0.000147
PDGF_subunit_B	Liver fat %	513	0.11	(0.02 , 0.19)	0.0137	0.0254
PDL1	Liver fat %	513	0.06	(-0.02 , 0.14)	0.121	0.176
PDL2	Liver fat %	513	0.07	(-0.01 , 0.15)	0.0696	0.107
PGF	Liver fat %	513	0.07	(-0.01 , 0.15)	0.0926	0.14
PIgR	Liver fat %	513	0.09	(0.01 , 0.17)	0.0294	0.0501
PRELP	Liver fat %	513	0.07	(-0.02 , 0.16)	0.126	0.182
PRSS27	Liver fat %	513	0.06	(-0.02 , 0.14)	0.159	0.222
PRSS8	Liver fat %	513	0.18	(0.10 , 0.26)	1.04e-05	3.64e-05
PSGL1	Liver fat %	513	0.13	(0.05 , 0.21)	0.00204	0.00458
PTX3	Liver fat %	513	-0.13	(-0.23 , -0.03)	0.0136	0.0252
RAGE	Liver fat %	513	0	(-0.08 , 0.09)	0.921	0.937
REN	Liver fat %	513	0.09	(0.01 , 0.16)	0.027	0.0466
SCF	Liver fat %	513	-0.08	(-0.16 , -0.00)	0.041	0.0675
SERPINA12	Liver fat %	513	0.08	(-0.01 , 0.17)	0.0665	0.103
SIRT2	Liver fat %	513	0.09	(0.01 , 0.17)	0.0208	0.0368
SLAMF1	Liver fat %	513	0.08	(-0.00 , 0.16)	0.0588	0.0926
SOD2	Liver fat %	513	0.03	(-0.04 , 0.10)	0.424	0.513
SORT1	Liver fat %	513	0.15	(0.07 , 0.22)	0.000142	0.000398
SPON2	Liver fat %	513	0.17	(0.08 , 0.25)	8.31e-05	0.000244
SRC	Liver fat %	513	-0.03	(-0.11 , 0.06)	0.564	0.646
ST1A1	Liver fat %	513	0.12	(0.05 , 0.20)	0.00158	0.00366
STAMBP	Liver fat %	513	0.1	(0.02 , 0.18)	0.00983	0.0189
STK4	Liver fat %	513	0.09	(0.01 , 0.17)	0.0374	0.0625
TF	Liver fat %	513	-0.03	(-0.11 , 0.04)	0.409	0.498
TGFa	Liver fat %	513	0.06	(-0.02 , 0.14)	0.135	0.194
TGM2	Liver fat %	513	0.06	(-0.02 , 0.14)	0.121	0.176
THBS2	Liver fat %	513	0.16	(0.08 , 0.24)	5.9e-05	0.000178
THPO	Liver fat %	513	0.1	(0.02 , 0.17)	0.00928	0.0179
TIE2	Liver fat %	513	0.06	(-0.02 , 0.14)	0.136	0.195
TM	Liver fat %	513	0.12	(0.04 , 0.20)	0.00314	0.0068
TNF	Liver fat %	513	0.13	(0.04 , 0.21)	0.00393	0.00834
TNFB	Liver fat %	513	0.18	(0.09 , 0.26)	0.000123	0.00035
TNFRSF10A	Liver fat %	513	0.07	(-0.01 , 0.15)	0.103	0.153
TNFRSF11A	Liver fat %	513	0.2	(0.11 , 0.28)	5.92e-06	2.15e-05
TNFRSF13B	Liver fat %	513	0.07	(-0.01 , 0.15)	0.102	0.152
TNFRSF9	Liver fat %	513	0.07	(-0.03 , 0.18)	0.165	0.23
TNFSF14	Liver fat %	513	0.16	(0.08 , 0.23)	3.98e-05	0.000125
TRAIL	Liver fat %	513	0.12	(0.03 , 0.20)	0.0106	0.02
TRAILR2	Liver fat %	513	0.14	(0.05 , 0.23)	0.00171	0.00393
TRANCE	Liver fat %	513	0.11	(0.01 , 0.20)	0.0251	0.0437
TWEAK	Liver fat %	513	-0.03	(-0.10 , 0.05)	0.487	0.573
VEGFA	Liver fat %	513	0.12	(0.04 , 0.19)	0.002	0.00452
VEGFD	Liver fat %	513	0.02	(-0.06 , 0.11)	0.568	0.649
VSIG2	Liver fat %	513	0.05	(-0.03 , 0.14)	0.203	0.272
XCL1	Liver fat %	513	0.04	(-0.04 , 0.12)	0.316	0.4
hOSCAR	Liver fat %	513	0.07	(-0.01 , 0.15)	0.085	0.129
uPA	Liver fat %	513	0.13	(0.04 , 0.21)	0.00369	0.00789
4EBP1	ALT	4115	0.1	(0.07 , 0.13)	1.82e-12	1.38e-11
ACE2	ALT	4115	0.41	(0.38 , 0.43)	1.64e-178	1.71e-175
ADA	ALT	4115	0.13	(0.10 , 0.16)	9.49e-19	1.21e-17
ADAMTS13	ALT	4115	0.03	(-0.00 , 0.06)	0.0672	0.104
ADM	ALT	4115	0.11	(0.08 , 0.15)	1.01e-10	6.47e-10
AGRP	ALT	4115	-0.01	(-0.04 , 0.02)	0.561	0.644
AMBP	ALT	4115	0.13	(0.10 , 0.16)	1.05e-16	1.15e-15
ANGPT1	ALT	4115	0.05	(0.02 , 0.08)	0.00142	0.00333
AXIN1	ALT	4115	0.09	(0.06 , 0.12)	2.16e-09	1.2e-08
BMP6	ALT	4115	0.08	(0.05 , 0.11)	4.04e-08	1.98e-07
BOC	ALT	4115	0.04	(0.01 , 0.08)	0.00451	0.00948
CASP8	ALT	4115	0.11	(0.08 , 0.14)	7.38e-14	6.34e-13
CCL11	ALT	4115	0.07	(0.04 , 0.10)	3.28e-06	1.25e-05
CCL17	ALT	4115	0.09	(0.07 , 0.12)	1.16e-10	7.4e-10
CCL19	ALT	4115	0.04	(0.01 , 0.07)	0.00629	0.0127
CCL20	ALT	4115	0.09	(0.06 , 0.12)	9.75e-10	5.68e-09
CCL23	ALT	4115	0.02	(-0.01 , 0.05)	0.258	0.338
CCL25	ALT	4115	0.1	(0.08 , 0.13)	1.16e-12	9.01e-12
CCL28	ALT	4115	0.01	(-0.02 , 0.04)	0.341	0.427
CCL3	ALT	4115	0.21	(0.18 , 0.24)	1.49e-46	9.89e-45
CCL4	ALT	4115	0.19	(0.16 , 0.22)	1.74e-37	6.81e-36
CD244	ALT	4115	0.08	(0.05 , 0.11)	2.93e-08	1.47e-07
CD4	ALT	4115	0.05	(0.02 , 0.08)	0.000694	0.00172
CD40	ALT	4115	0.09	(0.06 , 0.12)	2.08e-10	1.28e-09
CD40L	ALT	4115	0.06	(0.03 , 0.09)	3.68e-05	0.000116
CD5	ALT	4115	0.1	(0.07 , 0.13)	1.5e-10	9.46e-10
CD6	ALT	4115	0.1	(0.07 , 0.13)	1.27e-09	7.32e-09
CD84	ALT	4115	0.09	(0.06 , 0.12)	1.73e-10	1.07e-09
CD8A	ALT	4115	-0.01	(-0.04 , 0.02)	0.402	0.491
CDCP1	ALT	4115	0.36	(0.33 , 0.39)	1.65e-110	5.16e-108
CEACAM8	ALT	4115	0.06	(0.03 , 0.09)	2.8e-05	9.03e-05
CSF1	ALT	4115	0.11	(0.09 , 0.14)	2.2e-14	1.99e-13
CST5	ALT	4115	0.02	(-0.01 , 0.05)	0.172	0.237
CTRC	ALT	4115	0.05	(0.02 , 0.08)	0.00153	0.00356
CTSL1	ALT	4115	0.2	(0.17 , 0.23)	6.26e-41	2.97e-39
CX3CL1	ALT	4115	0.03	(0.00 , 0.06)	0.0248	0.0433
CXCL1	ALT	4115	0.04	(0.01 , 0.07)	0.00351	0.00755
CXCL10	ALT	4115	0.15	(0.12 , 0.18)	8.55e-25	1.67e-23
CXCL11	ALT	4115	0.1	(0.08 , 0.13)	8.29e-13	6.54e-12
CXCL5	ALT	4115	0.06	(0.04 , 0.09)	1.16e-05	4.05e-05
CXCL6	ALT	4115	0.08	(0.05 , 0.11)	5.85e-08	2.8e-07
CXCL9	ALT	4115	0.13	(0.10 , 0.16)	1.62e-18	2.02e-17
DCN	ALT	4115	0.09	(0.06 , 0.12)	5.02e-10	3.03e-09
DECR1	ALT	4115	0.05	(0.02 , 0.07)	0.00188	0.00428
DNER	ALT	4115	0.07	(0.04 , 0.11)	6.07e-05	0.000182
Dkk1	ALT	4115	0.08	(0.05 , 0.11)	2.71e-08	1.36e-07
ENRAGE	ALT	4115	0.05	(0.02 , 0.08)	0.00173	0.00397
FABP2	ALT	4115	0.06	(0.03 , 0.09)	4.16e-05	0.000129
FGF19	ALT	4115	-0.05	(-0.08 , -0.02)	0.000969	0.00234
FGF21	ALT	4115	0.04	(0.01 , 0.07)	0.0138	0.0255
FS	ALT	4115	0.15	(0.12 , 0.18)	2.19e-24	4.16e-23
Flt3L	ALT	4115	0.1	(0.07 , 0.13)	4.01e-11	2.63e-10
GDF2	ALT	4115	0.05	(0.02 , 0.08)	0.00421	0.00888
GH	ALT	4115	-0.06	(-0.09 , -0.02)	0.000615	0.00154
GIF	ALT	4115	0.05	(0.02 , 0.08)	0.000879	0.00215
GLO1	ALT	4115	0.11	(0.08 , 0.14)	5.61e-14	4.89e-13
GT	ALT	4115	0.06	(0.03 , 0.08)	0.000188	0.000515
Gal9	ALT	4115	0.23	(0.20 , 0.26)	1.48e-42	7.98e-41
HAOX1	ALT	4115	0.6	(0.57 , 0.62)	0	0
HBEGF	ALT	4115	0.1	(0.07 , 0.13)	2.45e-12	1.83e-11
HGF	ALT	4115	0.23	(0.20 , 0.26)	8.73e-50	7.19e-48
HO1	ALT	4115	0.14	(0.11 , 0.17)	8.5e-22	1.36e-20
HSP_27	ALT	4115	0.01	(-0.02 , 0.03)	0.691	0.757
IDUA	ALT	4115	0.09	(0.06 , 0.12)	2.18e-09	1.21e-08
IFNg	ALT	4115	0.06	(0.03 , 0.09)	2.88e-05	9.25e-05
IL10	ALT	4115	0.09	(0.06 , 0.12)	4.84e-10	2.92e-09
IL10RB	ALT	4115	0.12	(0.10 , 0.15)	3.64e-17	4.15e-16
IL12B	ALT	4115	0.1	(0.07 , 0.13)	2.9e-10	1.79e-09
IL15RA	ALT	4115	0.11	(0.08 , 0.14)	3.67e-14	3.26e-13
IL16	ALT	4115	0.12	(0.09 , 0.15)	3.79e-16	3.96e-15
IL17C	ALT	4115	0.03	(0.01 , 0.06)	0.0196	0.035
IL18	ALT	4115	0.17	(0.14 , 0.20)	1.39e-30	3.72e-29
IL18R1	ALT	4115	0.22	(0.19 , 0.25)	9.12e-46	5.82e-44
IL1RL2	ALT	4115	0.04	(0.01 , 0.06)	0.017	0.0306
IL1ra	ALT	4115	0.29	(0.25 , 0.32)	4.8e-49	3.76e-47
IL27	ALT	4115	0.02	(-0.01 , 0.05)	0.113	0.167
IL7	ALT	4115	0.1	(0.07 , 0.13)	1.59e-11	1.09e-10
IL8	ALT	4115	0.16	(0.14 , 0.19)	4.89e-30	1.24e-28
ITGB1BP2	ALT	4115	0.06	(0.03 , 0.09)	3e-05	9.63e-05
IgG_Fc_receptor_IIb	ALT	4115	0.02	(-0.01 , 0.05)	0.176	0.242
KIM1	ALT	4115	0.21	(0.18 , 0.24)	8.93e-45	5.17e-43
LAP_TGFb1	ALT	4115	0.09	(0.06 , 0.12)	7.7e-10	4.52e-09
LEP	ALT	4115	0.02	(-0.03 , 0.08)	0.401	0.489
LIFR	ALT	4115	0.1	(0.07 , 0.13)	6.35e-11	4.13e-10
LOX1	ALT	4115	0.1	(0.07 , 0.13)	6.74e-12	4.87e-11
LPL	ALT	4115	-0.05	(-0.08 , -0.02)	0.000561	0.00141
MARCO	ALT	4115	0.2	(0.17 , 0.22)	1.03e-37	4.18e-36
MCP1	ALT	4115	0.12	(0.09 , 0.15)	3.98e-17	4.53e-16
MCP2	ALT	4115	0.09	(0.07 , 0.12)	1.32e-10	8.36e-10
MCP4	ALT	4115	0.11	(0.08 , 0.14)	2.52e-14	2.27e-13
MERTK	ALT	4115	0.16	(0.13 , 0.19)	3.69e-26	7.7e-25
MMP1	ALT	4115	0.06	(0.03 , 0.09)	3.42e-05	0.000109
MMP10	ALT	4115	0.01	(-0.02 , 0.03)	0.707	0.77
MMP12	ALT	4115	0.09	(0.06 , 0.12)	1.06e-07	4.93e-07
MMP7	ALT	4115	0.12	(0.09 , 0.15)	9.5e-16	9.53e-15
NEMO	ALT	4115	0.11	(0.08 , 0.14)	5.71e-14	4.96e-13
NT3	ALT	4115	0.01	(-0.02 , 0.03)	0.726	0.786
OPG	ALT	4115	0.14	(0.11 , 0.17)	1.37e-20	2.04e-19
OSM	ALT	4115	0.08	(0.05 , 0.11)	9.47e-08	4.42e-07
PAPPA	ALT	4115	0.04	(0.01 , 0.07)	0.0075	0.0149
PAR1	ALT	4115	0.09	(0.06 , 0.12)	2.95e-10	1.81e-09
PARP1	ALT	4115	0.24	(0.21 , 0.27)	5.26e-58	6.33e-56
PDGF_subunit_B	ALT	4115	0.06	(0.03 , 0.09)	0.000102	0.000295
PDL1	ALT	4115	0.11	(0.08 , 0.14)	1.17e-13	9.99e-13
PDL2	ALT	4115	0.07	(0.04 , 0.10)	1.03e-06	4.13e-06
PGF	ALT	4115	0.05	(0.03 , 0.08)	0.000251	0.000675
PIgR	ALT	4115	0.11	(0.08 , 0.14)	2.82e-13	2.32e-12
PRELP	ALT	4115	0.05	(0.02 , 0.08)	0.0014	0.0033
PRSS27	ALT	4115	0.04	(0.02 , 0.07)	0.00271	0.00593
PRSS8	ALT	4115	0.11	(0.08 , 0.14)	2.82e-12	2.1e-11
PSGL1	ALT	4115	0.08	(0.05 , 0.10)	1.24e-07	5.67e-07
PTX3	ALT	4115	-0.11	(-0.15 , -0.08)	5.21e-12	3.8e-11
RAGE	ALT	4115	0	(-0.03 , 0.03)	0.939	0.95
REN	ALT	4115	0.08	(0.05 , 0.10)	1.85e-07	8.26e-07
SCF	ALT	4115	-0.09	(-0.12 , -0.06)	7.93e-10	4.65e-09
SERPINA12	ALT	4115	0.03	(-0.00 , 0.06)	0.089	0.134
SIRT2	ALT	4115	0.06	(0.03 , 0.09)	2.82e-05	9.07e-05
SLAMF1	ALT	4115	0.07	(0.04 , 0.10)	6.37e-07	2.66e-06
SOD2	ALT	4115	0.06	(0.03 , 0.09)	3.34e-05	0.000106
SORT1	ALT	4115	0.13	(0.11 , 0.16)	1.13e-20	1.69e-19
SPON2	ALT	4115	0.1	(0.07 , 0.13)	8.7e-11	5.59e-10
SRC	ALT	4115	-0.07	(-0.10 , -0.04)	3.52e-06	1.33e-05
ST1A1	ALT	4115	0.07	(0.04 , 0.09)	8.59e-06	3.06e-05
STAMBP	ALT	4115	0.08	(0.05 , 0.11)	3.36e-08	1.67e-07
STK4	ALT	4115	0.01	(-0.02 , 0.04)	0.395	0.483
TF	ALT	4115	0.09	(0.06 , 0.12)	1.62e-09	9.18e-09
TGFa	ALT	4115	0.05	(0.02 , 0.08)	0.000242	0.000655
TGM2	ALT	4115	0.04	(0.01 , 0.07)	0.0104	0.0197
THBS2	ALT	4115	0.12	(0.09 , 0.15)	2.77e-16	2.91e-15
THPO	ALT	4115	0.08	(0.06 , 0.11)	4.81e-09	2.58e-08
TIE2	ALT	4115	0.09	(0.06 , 0.12)	8.67e-10	5.06e-09
TM	ALT	4115	0.1	(0.08 , 0.13)	1.81e-12	1.37e-11
TNF	ALT	4115	0.13	(0.10 , 0.16)	1.07e-18	1.35e-17
TNFB	ALT	4115	0.06	(0.03 , 0.09)	0.000245	0.000662
TNFRSF10A	ALT	4115	0.11	(0.08 , 0.14)	2.25e-13	1.87e-12
TNFRSF11A	ALT	4115	0.15	(0.12 , 0.18)	1.71e-22	2.88e-21
TNFRSF13B	ALT	4115	0.07	(0.05 , 0.10)	5.08e-07	2.17e-06
TNFRSF9	ALT	4115	0.04	(0.00 , 0.07)	0.0416	0.0684
TNFSF14	ALT	4115	0.14	(0.11 , 0.17)	4.62e-21	7.16e-20
TRAIL	ALT	4115	0.17	(0.14 , 0.20)	3.75e-28	8.75e-27
TRAILR2	ALT	4115	0.08	(0.05 , 0.11)	3.41e-07	1.48e-06
TRANCE	ALT	4115	0	(-0.03 , 0.03)	0.95	0.958
TWEAK	ALT	4115	-0.03	(-0.06 , -0.00)	0.0398	0.0657
VEGFA	ALT	4115	0.12	(0.09 , 0.14)	1.41e-14	1.3e-13
VEGFD	ALT	4115	-0.01	(-0.04 , 0.02)	0.524	0.609
VSIG2	ALT	4115	0.07	(0.04 , 0.10)	3.69e-06	1.39e-05
XCL1	ALT	4115	0.03	(-0.00 , 0.06)	0.0608	0.0953
hOSCAR	ALT	4115	0.08	(0.05 , 0.11)	7.07e-08	3.35e-07
uPA	ALT	4115	0.13	(0.10 , 0.16)	4.29e-18	5.22e-17
4EBP1	AST	3832	-0.04	(-0.07 , -0.01)	0.00488	0.0102
ACE2	AST	3832	0.29	(0.26 , 0.32)	3.33e-85	6.95e-83
ADA	AST	3832	0.06	(0.04 , 0.09)	1.55e-05	5.3e-05
ADAMTS13	AST	3832	0.01	(-0.02 , 0.04)	0.678	0.745
ADM	AST	3832	0.01	(-0.03 , 0.04)	0.638	0.711
AGRP	AST	3832	-0.01	(-0.04 , 0.02)	0.585	0.666
AMBP	AST	3832	0.02	(-0.01 , 0.05)	0.259	0.338
ANGPT1	AST	3832	-0.05	(-0.08 , -0.03)	0.000222	0.000605
AXIN1	AST	3832	-0.08	(-0.11 , -0.05)	2.08e-07	9.24e-07
BMP6	AST	3832	0	(-0.03 , 0.03)	0.911	0.93
BOC	AST	3832	0.07	(0.04 , 0.10)	7.06e-06	2.54e-05
CASP8	AST	3832	-0.05	(-0.08 , -0.02)	0.000785	0.00193
CCL11	AST	3832	0.02	(-0.01 , 0.04)	0.309	0.392
CCL17	AST	3832	-0.04	(-0.07 , -0.01)	0.0133	0.0247
CCL19	AST	3832	0.04	(0.01 , 0.07)	0.0055	0.0113
CCL20	AST	3832	0.08	(0.05 , 0.11)	4.2e-07	1.81e-06
CCL23	AST	3832	-0.01	(-0.04 , 0.02)	0.368	0.456
CCL25	AST	3832	0.06	(0.03 , 0.09)	8.18e-05	0.000241
CCL28	AST	3832	-0.06	(-0.09 , -0.03)	0.000121	0.000344
CCL3	AST	3832	0.08	(0.05 , 0.11)	1.7e-07	7.62e-07
CCL4	AST	3832	0.05	(0.02 , 0.07)	0.00245	0.00542
CD244	AST	3832	-0.06	(-0.09 , -0.03)	9.84e-05	0.000284
CD4	AST	3832	0.03	(0.00 , 0.06)	0.0342	0.0574
CD40	AST	3832	-0.06	(-0.09 , -0.03)	3.01e-05	9.64e-05
CD40L	AST	3832	-0.07	(-0.10 , -0.04)	5.94e-06	2.16e-05
CD5	AST	3832	0.06	(0.03 , 0.10)	0.000121	0.000344
CD6	AST	3832	0.09	(0.05 , 0.12)	1.39e-07	6.31e-07
CD84	AST	3832	-0.1	(-0.13 , -0.07)	1.33e-11	9.25e-11
CD8A	AST	3832	-0.06	(-0.09 , -0.03)	0.000114	0.000325
CDCP1	AST	3832	0.3	(0.27 , 0.33)	1.79e-73	3.51e-71
CEACAM8	AST	3832	0	(-0.03 , 0.03)	0.911	0.93
CSF1	AST	3832	0.07	(0.04 , 0.10)	1.4e-06	5.59e-06
CST5	AST	3832	0.01	(-0.02 , 0.04)	0.457	0.546
CTRC	AST	3832	0.01	(-0.02 , 0.04)	0.438	0.528
CTSL1	AST	3832	0.11	(0.08 , 0.14)	1.6e-13	1.35e-12
CX3CL1	AST	3832	0.04	(0.01 , 0.07)	0.0033	0.00713
CXCL1	AST	3832	-0.04	(-0.07 , -0.02)	0.00241	0.00536
CXCL10	AST	3832	0.14	(0.11 , 0.16)	2.61e-20	3.81e-19
CXCL11	AST	3832	-0.01	(-0.04 , 0.02)	0.418	0.507
CXCL5	AST	3832	-0.04	(-0.07 , -0.01)	0.00827	0.0162
CXCL6	AST	3832	-0.05	(-0.08 , -0.02)	0.00175	0.00402
CXCL9	AST	3832	0.12	(0.09 , 0.15)	5.34e-16	5.55e-15
DCN	AST	3832	0.13	(0.10 , 0.16)	8e-19	1.03e-17
DECR1	AST	3832	-0.07	(-0.10 , -0.04)	4.76e-06	1.76e-05
DNER	AST	3832	0.09	(0.06 , 0.13)	1.24e-07	5.67e-07
Dkk1	AST	3832	-0.07	(-0.09 , -0.04)	8.86e-06	3.15e-05
ENRAGE	AST	3832	0.01	(-0.02 , 0.04)	0.466	0.554
FABP2	AST	3832	0.02	(-0.01 , 0.05)	0.313	0.396
FGF19	AST	3832	-0.01	(-0.04 , 0.02)	0.445	0.535
FGF21	AST	3832	0.01	(-0.02 , 0.04)	0.625	0.7
FS	AST	3832	0.1	(0.07 , 0.13)	6.81e-11	4.41e-10
Flt3L	AST	3832	0.11	(0.08 , 0.13)	3.74e-12	2.74e-11
GDF2	AST	3832	0.09	(0.06 , 0.13)	7.14e-08	3.39e-07
GH	AST	3832	-0.05	(-0.08 , -0.01)	0.00665	0.0134
GIF	AST	3832	0.11	(0.08 , 0.14)	2.85e-14	2.56e-13
GLO1	AST	3832	-0.05	(-0.08 , -0.03)	0.000223	0.000607
GT	AST	3832	0.03	(-0.00 , 0.06)	0.0587	0.0926
Gal9	AST	3832	0.14	(0.11 , 0.18)	3.34e-17	3.84e-16
HAOX1	AST	3832	0.39	(0.37 , 0.42)	2.29e-151	1.02e-148
HBEGF	AST	3832	-0.06	(-0.09 , -0.03)	5.08e-05	0.000155
HGF	AST	3832	0.1	(0.07 , 0.13)	1.2e-09	6.92e-09
HO1	AST	3832	0.12	(0.09 , 0.15)	2.26e-15	2.21e-14
HSP_27	AST	3832	-0.05	(-0.08 , -0.02)	0.00118	0.00281
IDUA	AST	3832	0.04	(0.01 , 0.07)	0.00865	0.0168
IFNg	AST	3832	0.06	(0.04 , 0.09)	1.37e-05	4.73e-05
IL10	AST	3832	0.06	(0.03 , 0.09)	1.78e-05	6e-05
IL10RB	AST	3832	0.07	(0.04 , 0.10)	9.05e-06	3.21e-05
IL12B	AST	3832	0.06	(0.03 , 0.09)	0.000387	0.001
IL15RA	AST	3832	0.06	(0.03 , 0.09)	0.000142	0.0004
IL16	AST	3832	0.08	(0.05 , 0.11)	1.42e-07	6.41e-07
IL17C	AST	3832	0.02	(-0.01 , 0.05)	0.185	0.252
IL18	AST	3832	0.06	(0.04 , 0.09)	1.75e-05	5.9e-05
IL18R1	AST	3832	0.18	(0.14 , 0.21)	3.51e-28	8.26e-27
IL1RL2	AST	3832	0.04	(0.01 , 0.07)	0.00881	0.0171
IL1ra	AST	3832	0.15	(0.11 , 0.18)	3.7e-13	3.01e-12
IL27	AST	3832	0.02	(-0.01 , 0.05)	0.138	0.197
IL7	AST	3832	-0.06	(-0.09 , -0.03)	4e-05	0.000125
IL8	AST	3832	0.03	(-0.00 , 0.06)	0.0622	0.0973
ITGB1BP2	AST	3832	-0.07	(-0.10 , -0.04)	6.51e-06	2.36e-05
IgG_Fc_receptor_IIb	AST	3832	0	(-0.03 , 0.03)	0.954	0.962
KIM1	AST	3832	0.13	(0.10 , 0.16)	7.03e-19	9.06e-18
LAP_TGFb1	AST	3832	-0.03	(-0.06 , -0.00)	0.0291	0.0497
LEP	AST	3832	-0.19	(-0.25 , -0.14)	1.19e-11	8.36e-11
LIFR	AST	3832	0.12	(0.09 , 0.15)	5.16e-15	4.96e-14
LOX1	AST	3832	0.06	(0.03 , 0.09)	2.65e-05	8.63e-05
LPL	AST	3832	-0.02	(-0.05 , 0.01)	0.135	0.194
MARCO	AST	3832	0.15	(0.12 , 0.18)	3.67e-23	6.49e-22
MCP1	AST	3832	0.11	(0.08 , 0.14)	4.74e-14	4.17e-13
MCP2	AST	3832	-0.01	(-0.03 , 0.02)	0.732	0.79
MCP4	AST	3832	-0.04	(-0.07 , -0.01)	0.0101	0.0192
MERTK	AST	3832	0.1	(0.07 , 0.13)	3.4e-11	2.25e-10
MMP1	AST	3832	-0.04	(-0.07 , -0.01)	0.0106	0.0201
MMP10	AST	3832	0.01	(-0.02 , 0.04)	0.462	0.55
MMP12	AST	3832	0.08	(0.04 , 0.11)	1e-05	3.54e-05
MMP7	AST	3832	0.05	(0.02 , 0.08)	0.001	0.00241
NEMO	AST	3832	-0.11	(-0.14 , -0.08)	2.21e-13	1.84e-12
NT3	AST	3832	0.02	(-0.01 , 0.05)	0.156	0.219
OPG	AST	3832	0.14	(0.11 , 0.17)	1.72e-19	2.38e-18
OSM	AST	3832	0.01	(-0.02 , 0.04)	0.625	0.7
PAPPA	AST	3832	0.02	(-0.01 , 0.05)	0.183	0.25
PAR1	AST	3832	-0.08	(-0.11 , -0.06)	1.1e-08	5.73e-08
PARP1	AST	3832	0.14	(0.11 , 0.17)	8.62e-21	1.31e-19
PDGF_subunit_B	AST	3832	-0.05	(-0.08 , -0.02)	0.000455	0.00116
PDL1	AST	3832	-0.02	(-0.05 , 0.01)	0.123	0.179
PDL2	AST	3832	0.07	(0.05 , 0.10)	5.9e-07	2.48e-06
PGF	AST	3832	0.04	(0.01 , 0.07)	0.00839	0.0164
PIgR	AST	3832	0.04	(0.01 , 0.07)	0.0117	0.022
PRELP	AST	3832	0.05	(0.02 , 0.07)	0.00242	0.00536
PRSS27	AST	3832	0	(-0.03 , 0.02)	0.739	0.796
PRSS8	AST	3832	0.05	(0.02 , 0.08)	0.00188	0.00427
PSGL1	AST	3832	0.02	(-0.01 , 0.04)	0.271	0.35
PTX3	AST	3832	0.07	(0.04 , 0.11)	1.12e-05	3.93e-05
RAGE	AST	3832	0.06	(0.03 , 0.09)	0.000206	0.000561
REN	AST	3832	0.07	(0.04 , 0.10)	2.54e-06	9.84e-06
SCF	AST	3832	-0.05	(-0.08 , -0.02)	0.00163	0.00378
SERPINA12	AST	3832	0	(-0.03 , 0.03)	0.927	0.941
SIRT2	AST	3832	-0.05	(-0.08 , -0.02)	0.000385	0.000997
SLAMF1	AST	3832	0.06	(0.03 , 0.09)	0.000102	0.000295
SOD2	AST	3832	0	(-0.03 , 0.02)	0.766	0.82
SORT1	AST	3832	-0.02	(-0.05 , 0.01)	0.111	0.164
SPON2	AST	3832	0.09	(0.06 , 0.12)	1.3e-08	6.74e-08
SRC	AST	3832	0.03	(-0.00 , 0.06)	0.0545	0.0869
ST1A1	AST	3832	-0.03	(-0.06 , -0.00)	0.0248	0.0432
STAMBP	AST	3832	-0.06	(-0.09 , -0.03)	3.63e-05	0.000115
STK4	AST	3832	-0.04	(-0.07 , -0.01)	0.00599	0.0122
TF	AST	3832	0.11	(0.08 , 0.14)	1.65e-12	1.26e-11
TGFa	AST	3832	0	(-0.03 , 0.03)	0.89	0.915
TGM2	AST	3832	0.02	(-0.00 , 0.05)	0.0988	0.148
THBS2	AST	3832	0.1	(0.07 , 0.13)	8.56e-12	6.07e-11
THPO	AST	3832	-0.02	(-0.05 , 0.01)	0.12	0.175
TIE2	AST	3832	0.08	(0.05 , 0.11)	7.98e-07	3.28e-06
TM	AST	3832	0.08	(0.05 , 0.10)	6.54e-07	2.73e-06
TNF	AST	3832	0.09	(0.06 , 0.12)	1.24e-08	6.45e-08
TNFB	AST	3832	0.03	(0.00 , 0.07)	0.036	0.0604
TNFRSF10A	AST	3832	0.05	(0.02 , 0.08)	0.00234	0.00521
TNFRSF11A	AST	3832	0.05	(0.02 , 0.08)	0.00193	0.00438
TNFRSF13B	AST	3832	0.04	(0.02 , 0.07)	0.00301	0.00653
TNFRSF9	AST	3832	0.02	(-0.02 , 0.05)	0.388	0.477
TNFSF14	AST	3832	-0.02	(-0.05 , 0.01)	0.145	0.206
TRAIL	AST	3832	0.04	(0.01 , 0.07)	0.0067	0.0135
TRAILR2	AST	3832	0.04	(0.01 , 0.07)	0.00901	0.0175
TRANCE	AST	3832	-0.03	(-0.07 , -0.00)	0.029	0.0495
TWEAK	AST	3832	-0.06	(-0.09 , -0.03)	0.00015	0.000419
VEGFA	AST	3832	-0.02	(-0.05 , 0.01)	0.147	0.208
VEGFD	AST	3832	0.01	(-0.02 , 0.04)	0.355	0.442
VSIG2	AST	3832	0.04	(0.01 , 0.07)	0.0125	0.0234
XCL1	AST	3832	0.02	(-0.01 , 0.04)	0.303	0.386
hOSCAR	AST	3832	0.03	(0.00 , 0.06)	0.0337	0.0568
uPA	AST	3832	0.16	(0.13 , 0.19)	3.33e-25	6.69e-24
4EBP1	GGT	4112	0.18	(0.15 , 0.21)	1.17e-32	3.43e-31
ACE2	GGT	4112	0.41	(0.38 , 0.44)	7.36e-177	5.76e-174
ADA	GGT	4112	0.13	(0.10 , 0.16)	8.79e-19	1.12e-17
ADAMTS13	GGT	4112	0.02	(-0.00 , 0.05)	0.101	0.151
ADM	GGT	4112	0.15	(0.11 , 0.18)	5.27e-17	5.98e-16
AGRP	GGT	4112	-0.02	(-0.05 , 0.01)	0.236	0.312
AMBP	GGT	4112	0.14	(0.11 , 0.17)	2.17e-18	2.7e-17
ANGPT1	GGT	4112	0.13	(0.10 , 0.16)	1.51e-17	1.77e-16
AXIN1	GGT	4112	0.19	(0.16 , 0.22)	2.56e-37	9.76e-36
BMP6	GGT	4112	0.12	(0.09 , 0.15)	1.34e-16	1.46e-15
BOC	GGT	4112	0.01	(-0.02 , 0.04)	0.672	0.741
CASP8	GGT	4112	0.19	(0.16 , 0.22)	1.18e-37	4.73e-36
CCL11	GGT	4112	0.04	(0.01 , 0.07)	0.00827	0.0162
CCL17	GGT	4112	0.17	(0.14 , 0.19)	1.81e-29	4.5e-28
CCL19	GGT	4112	0.05	(0.02 , 0.08)	0.00145	0.00338
CCL20	GGT	4112	0.07	(0.04 , 0.10)	4.67e-06	1.73e-05
CCL23	GGT	4112	0.05	(0.02 , 0.08)	0.000631	0.00158
CCL25	GGT	4112	0.07	(0.04 , 0.10)	1.09e-06	4.38e-06
CCL28	GGT	4112	0.05	(0.02 , 0.08)	0.000514	0.0013
CCL3	GGT	4112	0.2	(0.17 , 0.23)	1.65e-40	7.57e-39
CCL4	GGT	4112	0.18	(0.15 , 0.20)	8.9e-32	2.51e-30
CD244	GGT	4112	0.14	(0.11 , 0.16)	5.86e-20	8.33e-19
CD4	GGT	4112	0.05	(0.02 , 0.08)	0.001	0.00241
CD40	GGT	4112	0.18	(0.15 , 0.21)	1.13e-33	3.58e-32
CD40L	GGT	4112	0.15	(0.12 , 0.17)	7.74e-23	1.34e-21
CD5	GGT	4112	0.07	(0.04 , 0.10)	3.9e-05	0.000122
CD6	GGT	4112	0.08	(0.05 , 0.11)	7.47e-07	3.08e-06
CD84	GGT	4112	0.21	(0.18 , 0.24)	2.79e-45	1.68e-43
CD8A	GGT	4112	0.01	(-0.02 , 0.04)	0.418	0.507
CDCP1	GGT	4112	0.27	(0.24 , 0.30)	1.82e-60	2.37e-58
CEACAM8	GGT	4112	0.1	(0.07 , 0.13)	3.02e-11	2.01e-10
CSF1	GGT	4112	0.11	(0.08 , 0.14)	5.41e-13	4.34e-12
CST5	GGT	4112	-0.02	(-0.05 , 0.01)	0.153	0.216
CTRC	GGT	4112	0.12	(0.09 , 0.15)	2.37e-15	2.32e-14
CTSL1	GGT	4112	0.17	(0.14 , 0.20)	4.56e-30	1.18e-28
CX3CL1	GGT	4112	0	(-0.03 , 0.03)	0.857	0.889
CXCL1	GGT	4112	0.14	(0.11 , 0.17)	5.53e-21	8.48e-20
CXCL10	GGT	4112	0.1	(0.07 , 0.13)	8.36e-11	5.38e-10
CXCL11	GGT	4112	0.15	(0.12 , 0.18)	4.74e-23	8.34e-22
CXCL5	GGT	4112	0.16	(0.13 , 0.19)	1.75e-27	3.95e-26
CXCL6	GGT	4112	0.16	(0.13 , 0.19)	1.48e-28	3.55e-27
CXCL9	GGT	4112	0.06	(0.03 , 0.09)	6.47e-05	0.000193
DCN	GGT	4112	0.06	(0.03 , 0.09)	3.62e-05	0.000115
DECR1	GGT	4112	0.11	(0.08 , 0.14)	5.37e-13	4.32e-12
DNER	GGT	4112	0.06	(0.02 , 0.09)	0.000946	0.00229
Dkk1	GGT	4112	0.17	(0.14 , 0.20)	2.15e-30	5.7e-29
ENRAGE	GGT	4112	0.07	(0.04 , 0.10)	4.11e-06	1.54e-05
FABP2	GGT	4112	0.02	(-0.01 , 0.05)	0.105	0.156
FGF19	GGT	4112	-0.04	(-0.07 , -0.01)	0.00312	0.00677
FGF21	GGT	4112	0.13	(0.10 , 0.16)	4.94e-15	4.75e-14
FS	GGT	4112	0.19	(0.16 , 0.22)	6.42e-35	2.11e-33
Flt3L	GGT	4112	0.06	(0.03 , 0.09)	2.62e-05	8.54e-05
GDF2	GGT	4112	0.03	(-0.00 , 0.07)	0.0697	0.108
GH	GGT	4112	-0.04	(-0.07 , -0.01)	0.0129	0.0241
GIF	GGT	4112	0.02	(-0.01 , 0.05)	0.125	0.181
GLO1	GGT	4112	0.21	(0.18 , 0.24)	3.68e-47	2.5e-45
GT	GGT	4112	0.01	(-0.02 , 0.04)	0.565	0.646
Gal9	GGT	4112	0.17	(0.14 , 0.20)	1.79e-23	3.18e-22
HAOX1	GGT	4112	0.35	(0.32 , 0.38)	1.08e-113	3.75e-111
HBEGF	GGT	4112	0.2	(0.17 , 0.23)	2.88e-42	1.53e-40
HGF	GGT	4112	0.25	(0.22 , 0.28)	4.63e-58	5.79e-56
HO1	GGT	4112	0.09	(0.06 , 0.12)	5.76e-10	3.45e-09
HSP_27	GGT	4112	0.06	(0.04 , 0.09)	1.5e-05	5.16e-05
IDUA	GGT	4112	0.1	(0.07 , 0.13)	2.58e-11	1.73e-10
IFNg	GGT	4112	0.02	(-0.01 , 0.05)	0.144	0.205
IL10	GGT	4112	0.06	(0.03 , 0.09)	0.000178	0.000492
IL10RB	GGT	4112	0.12	(0.09 , 0.15)	1.57e-14	1.44e-13
IL12B	GGT	4112	0.09	(0.05 , 0.12)	7.29e-08	3.44e-07
IL15RA	GGT	4112	0.08	(0.05 , 0.10)	4.04e-07	1.75e-06
IL16	GGT	4112	0.12	(0.09 , 0.15)	1.46e-16	1.58e-15
IL17C	GGT	4112	0.03	(-0.00 , 0.06)	0.0653	0.102
IL18	GGT	4112	0.13	(0.10 , 0.16)	6.28e-19	8.22e-18
IL18R1	GGT	4112	0.22	(0.18 , 0.25)	4.69e-42	2.37e-40
IL1RL2	GGT	4112	0.04	(0.01 , 0.07)	0.014	0.0258
IL1ra	GGT	4112	0.25	(0.21 , 0.29)	1.17e-35	3.97e-34
IL27	GGT	4112	0.04	(0.01 , 0.07)	0.014	0.0259
IL7	GGT	4112	0.18	(0.15 , 0.21)	3.16e-35	1.06e-33
IL8	GGT	4112	0.2	(0.17 , 0.23)	1.61e-41	7.98e-40
ITGB1BP2	GGT	4112	0.15	(0.12 , 0.18)	1.26e-23	2.26e-22
IgG_Fc_receptor_IIb	GGT	4112	0.02	(-0.01 , 0.05)	0.141	0.2
KIM1	GGT	4112	0.2	(0.17 , 0.22)	2.21e-38	9.34e-37
LAP_TGFb1	GGT	4112	0.17	(0.14 , 0.19)	1.22e-29	3.08e-28
LEP	GGT	4112	0.05	(-0.01 , 0.10)	0.0973	0.146
LIFR	GGT	4112	0.06	(0.03 , 0.09)	3.99e-05	0.000125
LOX1	GGT	4112	0.13	(0.10 , 0.16)	1.45e-17	1.71e-16
LPL	GGT	4112	-0.05	(-0.08 , -0.02)	0.00253	0.00558
MARCO	GGT	4112	0.14	(0.11 , 0.17)	3.3e-20	4.81e-19
MCP1	GGT	4112	0.11	(0.08 , 0.14)	5.1e-13	4.12e-12
MCP2	GGT	4112	0.13	(0.10 , 0.15)	2.58e-17	2.98e-16
MCP4	GGT	4112	0.18	(0.15 , 0.21)	3.7e-34	1.19e-32
MERTK	GGT	4112	0.19	(0.16 , 0.22)	5.32e-36	1.87e-34
MMP1	GGT	4112	0.14	(0.11 , 0.16)	5.36e-19	7.13e-18
MMP10	GGT	4112	0.01	(-0.02 , 0.04)	0.447	0.536
MMP12	GGT	4112	0.07	(0.03 , 0.10)	8.71e-05	0.000255
MMP7	GGT	4112	0.15	(0.12 , 0.18)	9.07e-25	1.76e-23
NEMO	GGT	4112	0.25	(0.22 , 0.28)	7.58e-62	1.03e-59
NT3	GGT	4112	0.02	(-0.01 , 0.05)	0.241	0.318
OPG	GGT	4112	0.14	(0.11 , 0.17)	9.77e-21	1.48e-19
OSM	GGT	4112	0.1	(0.08 , 0.13)	6.31e-12	4.57e-11
PAPPA	GGT	4112	0.05	(0.02 , 0.08)	0.00286	0.00623
PAR1	GGT	4112	0.21	(0.18 , 0.24)	2.6e-47	1.81e-45
PARP1	GGT	4112	0.2	(0.17 , 0.23)	1.6e-38	6.84e-37
PDGF_subunit_B	GGT	4112	0.15	(0.12 , 0.18)	1.18e-24	2.26e-23
PDL1	GGT	4112	0.14	(0.11 , 0.17)	3.28e-21	5.11e-20
PDL2	GGT	4112	0.04	(0.01 , 0.07)	0.00592	0.012
PGF	GGT	4112	0.07	(0.04 , 0.10)	2.85e-06	1.1e-05
PIgR	GGT	4112	0.13	(0.10 , 0.16)	1.99e-17	2.31e-16
PRELP	GGT	4112	0.06	(0.03 , 0.09)	4.68e-05	0.000144
PRSS27	GGT	4112	0.11	(0.08 , 0.14)	1.4e-13	1.19e-12
PRSS8	GGT	4112	0.16	(0.13 , 0.19)	6.55e-24	1.21e-22
PSGL1	GGT	4112	0.08	(0.05 , 0.10)	2.39e-07	1.05e-06
PTX3	GGT	4112	-0.18	(-0.21 , -0.15)	1.55e-26	3.3e-25
RAGE	GGT	4112	-0.01	(-0.04 , 0.02)	0.475	0.561
REN	GGT	4112	0.09	(0.06 , 0.12)	1.56e-09	8.88e-09
SCF	GGT	4112	-0.09	(-0.11 , -0.06)	1.66e-08	8.53e-08
SERPINA12	GGT	4112	0.08	(0.05 , 0.11)	1.18e-07	5.44e-07
SIRT2	GGT	4112	0.14	(0.11 , 0.17)	5.05e-20	7.22e-19
SLAMF1	GGT	4112	0.05	(0.02 , 0.08)	0.00108	0.00259
SOD2	GGT	4112	0.08	(0.05 , 0.11)	2.86e-08	1.43e-07
SORT1	GGT	4112	0.21	(0.18 , 0.23)	3.63e-45	2.14e-43
SPON2	GGT	4112	0.08	(0.05 , 0.11)	4.16e-07	1.79e-06
SRC	GGT	4112	-0.09	(-0.12 , -0.06)	1.55e-09	8.82e-09
ST1A1	GGT	4112	0.13	(0.10 , 0.16)	7.88e-18	9.41e-17
STAMBP	GGT	4112	0.17	(0.14 , 0.20)	4.36e-30	1.14e-28
STK4	GGT	4112	0.07	(0.04 , 0.10)	6.42e-06	2.33e-05
TF	GGT	4112	0.06	(0.03 , 0.09)	2.15e-05	7.1e-05
TGFa	GGT	4112	0.07	(0.04 , 0.09)	1.04e-05	3.64e-05
TGM2	GGT	4112	0.04	(0.01 , 0.06)	0.0184	0.0331
THBS2	GGT	4112	0.09	(0.06 , 0.12)	2.88e-09	1.58e-08
THPO	GGT	4112	0.15	(0.12 , 0.18)	7.34e-24	1.35e-22
TIE2	GGT	4112	0.11	(0.08 , 0.14)	3.67e-12	2.69e-11
TM	GGT	4112	0.09	(0.06 , 0.12)	2.85e-09	1.56e-08
TNF	GGT	4112	0.11	(0.08 , 0.14)	2.02e-13	1.68e-12
TNFB	GGT	4112	0.02	(-0.01 , 0.05)	0.175	0.241
TNFRSF10A	GGT	4112	0.13	(0.10 , 0.16)	1.58e-17	1.85e-16
TNFRSF11A	GGT	4112	0.16	(0.13 , 0.19)	1.14e-23	2.07e-22
TNFRSF13B	GGT	4112	0.09	(0.06 , 0.12)	5.32e-09	2.83e-08
TNFRSF9	GGT	4112	0.01	(-0.03 , 0.04)	0.627	0.702
TNFSF14	GGT	4112	0.23	(0.20 , 0.26)	1.43e-54	1.49e-52
TRAIL	GGT	4112	0.13	(0.10 , 0.16)	2.12e-17	2.46e-16
TRAILR2	GGT	4112	0.09	(0.06 , 0.12)	1.97e-09	1.1e-08
TRANCE	GGT	4112	-0.01	(-0.05 , 0.02)	0.364	0.452
TWEAK	GGT	4112	0.03	(0.00 , 0.06)	0.0356	0.0598
VEGFA	GGT	4112	0.18	(0.15 , 0.21)	3.16e-32	9.15e-31
VEGFD	GGT	4112	0.01	(-0.02 , 0.04)	0.713	0.776
VSIG2	GGT	4112	0.05	(0.02 , 0.08)	0.000394	0.00102
XCL1	GGT	4112	0.02	(-0.01 , 0.05)	0.155	0.217
hOSCAR	GGT	4112	0.08	(0.06 , 0.11)	1.79e-08	9.15e-08
uPA	GGT	4112	0.1	(0.07 , 0.13)	1.23e-09	7.08e-09
4EBP1	LDH	3878	0.07	(0.05 , 0.10)	9.79e-10	5.69e-09
ACE2	LDH	3878	0.11	(0.09 , 0.13)	5.58e-19	7.39e-18
ADA	LDH	3878	0.17	(0.15 , 0.19)	1.49e-44	8.5e-43
ADAMTS13	LDH	3878	0	(-0.02 , 0.03)	0.711	0.773
ADM	LDH	3878	0.05	(0.03 , 0.08)	0.000174	0.000481
AGRP	LDH	3878	-0.04	(-0.06 , -0.01)	0.00388	0.00826
AMBP	LDH	3878	0.07	(0.04 , 0.10)	7.2e-08	3.41e-07
ANGPT1	LDH	3878	0.04	(0.02 , 0.07)	0.000346	0.000912
AXIN1	LDH	3878	0.04	(0.02 , 0.07)	0.000306	0.000813
BMP6	LDH	3878	0.09	(0.06 , 0.11)	6.23e-13	4.96e-12
BOC	LDH	3878	0.12	(0.10 , 0.15)	8.05e-21	1.23e-19
CASP8	LDH	3878	0.06	(0.04 , 0.08)	4.7e-07	2.02e-06
CCL11	LDH	3878	0.03	(0.01 , 0.06)	0.00921	0.0178
CCL17	LDH	3878	0.06	(0.04 , 0.08)	5.55e-07	2.34e-06
CCL19	LDH	3878	0.02	(-0.01 , 0.04)	0.154	0.217
CCL20	LDH	3878	0.04	(0.01 , 0.06)	0.00295	0.00641
CCL23	LDH	3878	-0.02	(-0.04 , 0.01)	0.176	0.242
CCL25	LDH	3878	0.03	(0.01 , 0.06)	0.0102	0.0195
CCL28	LDH	3878	0	(-0.03 , 0.02)	0.83	0.869
CCL3	LDH	3878	0.12	(0.10 , 0.14)	3.03e-22	5.04e-21
CCL4	LDH	3878	0.08	(0.05 , 0.10)	9.71e-11	6.21e-10
CD244	LDH	3878	0.05	(0.03 , 0.08)	7.68e-06	2.75e-05
CD4	LDH	3878	0.11	(0.09 , 0.13)	2.68e-18	3.3e-17
CD40	LDH	3878	0.07	(0.04 , 0.09)	6.91e-08	3.29e-07
CD40L	LDH	3878	0.05	(0.02 , 0.07)	6.91e-05	0.000205
CD5	LDH	3878	0.09	(0.06 , 0.11)	1.55e-10	9.71e-10
CD6	LDH	3878	0.09	(0.06 , 0.11)	8.04e-11	5.19e-10
CD84	LDH	3878	0.07	(0.04 , 0.09)	1.52e-08	7.85e-08
CD8A	LDH	3878	-0.02	(-0.04 , 0.01)	0.159	0.222
CDCP1	LDH	3878	0.21	(0.18 , 0.23)	1.49e-54	1.51e-52
CEACAM8	LDH	3878	0.02	(-0.00 , 0.05)	0.0594	0.0933
CSF1	LDH	3878	0.1	(0.08 , 0.13)	2.67e-16	2.82e-15
CST5	LDH	3878	0.05	(0.03 , 0.08)	4.47e-05	0.000138
CTRC	LDH	3878	0.01	(-0.01 , 0.03)	0.457	0.546
CTSL1	LDH	3878	0.13	(0.10 , 0.15)	2.42e-25	4.91e-24
CX3CL1	LDH	3878	0.1	(0.08 , 0.12)	2.67e-16	2.82e-15
CXCL1	LDH	3878	0.05	(0.02 , 0.07)	0.00015	0.00042
CXCL10	LDH	3878	0.09	(0.07 , 0.12)	1.1e-14	1.03e-13
CXCL11	LDH	3878	0.05	(0.02 , 0.07)	5.68e-05	0.000173
CXCL5	LDH	3878	0.05	(0.03 , 0.08)	1.45e-05	5e-05
CXCL6	LDH	3878	0.06	(0.04 , 0.08)	3.88e-07	1.68e-06
CXCL9	LDH	3878	0.06	(0.03 , 0.08)	2.75e-06	1.06e-05
DCN	LDH	3878	0.09	(0.06 , 0.11)	1.22e-12	9.45e-12
DECR1	LDH	3878	0.02	(0.00 , 0.05)	0.0431	0.0706
DNER	LDH	3878	0.14	(0.11 , 0.17)	4.1e-22	6.72e-21
Dkk1	LDH	3878	0.09	(0.06 , 0.11)	5.92e-13	4.73e-12
ENRAGE	LDH	3878	0.1	(0.08 , 0.13)	8.82e-17	9.75e-16
FABP2	LDH	3878	0.02	(-0.01 , 0.04)	0.122	0.177
FGF19	LDH	3878	-0.03	(-0.06 , -0.01)	0.00608	0.0123
FGF21	LDH	3878	-0.01	(-0.04 , 0.02)	0.471	0.557
FS	LDH	3878	0.06	(0.04 , 0.09)	2.1e-07	9.3e-07
Flt3L	LDH	3878	0.08	(0.06 , 0.11)	7.85e-12	5.62e-11
GDF2	LDH	3878	0.15	(0.13 , 0.18)	2.51e-27	5.57e-26
GH	LDH	3878	-0.05	(-0.08 , -0.02)	0.000156	0.000434
GIF	LDH	3878	0.05	(0.03 , 0.08)	1.01e-05	3.56e-05
GLO1	LDH	3878	0.06	(0.04 , 0.09)	1.86e-07	8.28e-07
GT	LDH	3878	0.04	(0.01 , 0.06)	0.00193	0.00439
Gal9	LDH	3878	0.19	(0.16 , 0.21)	6.89e-43	3.78e-41
HAOX1	LDH	3878	0.08	(0.05 , 0.10)	1.75e-09	9.82e-09
HBEGF	LDH	3878	0.07	(0.05 , 0.10)	2.45e-09	1.36e-08
HGF	LDH	3878	0.14	(0.12 , 0.16)	1.06e-27	2.41e-26
HO1	LDH	3878	0.16	(0.14 , 0.19)	4.13e-42	2.12e-40
HSP_27	LDH	3878	-0.01	(-0.04 , 0.01)	0.286	0.368
IDUA	LDH	3878	0.04	(0.02 , 0.07)	0.000348	0.000918
IFNg	LDH	3878	0.03	(0.01 , 0.06)	0.00677	0.0136
IL10	LDH	3878	0.05	(0.02 , 0.07)	9.81e-05	0.000284
IL10RB	LDH	3878	0.1	(0.08 , 0.12)	2.15e-16	2.3e-15
IL12B	LDH	3878	0.07	(0.05 , 0.10)	3.25e-08	1.62e-07
IL15RA	LDH	3878	0.08	(0.06 , 0.10)	3.32e-11	2.2e-10
IL16	LDH	3878	0.14	(0.12 , 0.17)	6.3e-33	1.92e-31
IL17C	LDH	3878	0	(-0.02 , 0.03)	0.746	0.802
IL18	LDH	3878	0.1	(0.08 , 0.13)	5.61e-18	6.75e-17
IL18R1	LDH	3878	0.09	(0.07 , 0.12)	1.62e-12	1.24e-11
IL1RL2	LDH	3878	0.04	(0.02 , 0.07)	0.000393	0.00102
IL1ra	LDH	3878	0.2	(0.17 , 0.23)	6.76e-37	2.46e-35
IL27	LDH	3878	-0.01	(-0.03 , 0.01)	0.36	0.447
IL7	LDH	3878	0.06	(0.03 , 0.08)	2.29e-06	8.94e-06
IL8	LDH	3878	0.11	(0.09 , 0.13)	2.9e-19	3.94e-18
ITGB1BP2	LDH	3878	0.05	(0.02 , 0.07)	0.000153	0.000428
IgG_Fc_receptor_IIb	LDH	3878	0.03	(0.00 , 0.05)	0.0279	0.0479
KIM1	LDH	3878	0.07	(0.05 , 0.10)	5.53e-09	2.94e-08
LAP_TGFb1	LDH	3878	0.07	(0.05 , 0.10)	7.15e-10	4.21e-09
LEP	LDH	3878	0	(-0.04 , 0.05)	0.829	0.869
LIFR	LDH	3878	0.09	(0.06 , 0.11)	8.28e-13	6.54e-12
LOX1	LDH	3878	0.06	(0.04 , 0.09)	1.33e-07	6.09e-07
LPL	LDH	3878	0.08	(0.05 , 0.10)	4.05e-10	2.46e-09
MARCO	LDH	3878	0.14	(0.11 , 0.16)	3.56e-27	7.79e-26
MCP1	LDH	3878	0.12	(0.09 , 0.14)	8.95e-22	1.42e-20
MCP2	LDH	3878	0.05	(0.03 , 0.08)	7.63e-06	2.73e-05
MCP4	LDH	3878	0.07	(0.04 , 0.09)	3.7e-08	1.83e-07
MERTK	LDH	3878	0.07	(0.04 , 0.09)	3.01e-08	1.5e-07
MMP1	LDH	3878	0.04	(0.02 , 0.06)	0.00105	0.00251
MMP10	LDH	3878	0.03	(0.01 , 0.05)	0.0129	0.0241
MMP12	LDH	3878	0.08	(0.05 , 0.11)	8.4e-09	4.41e-08
MMP7	LDH	3878	0.06	(0.03 , 0.08)	1.6e-06	6.36e-06
NEMO	LDH	3878	0.04	(0.01 , 0.06)	0.00293	0.00639
NT3	LDH	3878	0.05	(0.03 , 0.08)	2.78e-05	8.98e-05
OPG	LDH	3878	0.13	(0.10 , 0.15)	3.67e-24	6.87e-23
OSM	LDH	3878	0.03	(0.00 , 0.05)	0.0197	0.0351
PAPPA	LDH	3878	0.06	(0.04 , 0.09)	3.09e-07	1.35e-06
PAR1	LDH	3878	0.07	(0.04 , 0.09)	1.79e-08	9.16e-08
PARP1	LDH	3878	0.14	(0.12 , 0.17)	2.17e-30	5.7e-29
PDGF_subunit_B	LDH	3878	0.04	(0.02 , 0.06)	0.000579	0.00145
PDL1	LDH	3878	0.04	(0.02 , 0.07)	0.000271	0.000726
PDL2	LDH	3878	0.04	(0.01 , 0.06)	0.00182	0.00415
PGF	LDH	3878	0.11	(0.09 , 0.13)	4.4e-19	5.93e-18
PIgR	LDH	3878	0.07	(0.04 , 0.09)	6.58e-08	3.14e-07
PRELP	LDH	3878	0.07	(0.05 , 0.10)	1.32e-09	7.58e-09
PRSS27	LDH	3878	0.04	(0.01 , 0.06)	0.00141	0.00331
PRSS8	LDH	3878	0.06	(0.03 , 0.08)	2.91e-06	1.12e-05
PSGL1	LDH	3878	0.03	(0.01 , 0.05)	0.0123	0.0231
PTX3	LDH	3878	0	(-0.03 , 0.02)	0.797	0.843
RAGE	LDH	3878	0.08	(0.05 , 0.10)	3.72e-10	2.27e-09
REN	LDH	3878	0.02	(0.00 , 0.05)	0.0392	0.0649
SCF	LDH	3878	0.09	(0.07 , 0.11)	2.77e-13	2.28e-12
SERPINA12	LDH	3878	-0.04	(-0.06 , -0.01)	0.00304	0.00661
SIRT2	LDH	3878	0.05	(0.02 , 0.07)	6.76e-05	0.000201
SLAMF1	LDH	3878	0.04	(0.01 , 0.06)	0.00354	0.0076
SOD2	LDH	3878	0.02	(-0.00 , 0.04)	0.117	0.171
SORT1	LDH	3878	0.1	(0.08 , 0.13)	1.06e-17	1.25e-16
SPON2	LDH	3878	0.06	(0.03 , 0.08)	2.41e-06	9.39e-06
SRC	LDH	3878	-0.05	(-0.07 , -0.02)	0.000156	0.000434
ST1A1	LDH	3878	0.03	(0.01 , 0.05)	0.0126	0.0236
STAMBP	LDH	3878	0.05	(0.03 , 0.08)	1.54e-05	5.27e-05
STK4	LDH	3878	0.01	(-0.02 , 0.03)	0.543	0.629
TF	LDH	3878	0.13	(0.10 , 0.15)	7.7e-25	1.52e-23
TGFa	LDH	3878	0.03	(0.01 , 0.05)	0.0159	0.029
TGM2	LDH	3878	0.04	(0.02 , 0.06)	0.00101	0.00244
THBS2	LDH	3878	0.07	(0.05 , 0.09)	3.77e-09	2.05e-08
THPO	LDH	3878	0.07	(0.05 , 0.09)	1.63e-09	9.18e-09
TIE2	LDH	3878	0.11	(0.08 , 0.13)	5e-18	6.04e-17
TM	LDH	3878	0.14	(0.11 , 0.16)	1.4e-29	3.5e-28
TNF	LDH	3878	0.07	(0.05 , 0.10)	2.8e-09	1.54e-08
TNFB	LDH	3878	0.03	(0.01 , 0.06)	0.0151	0.0276
TNFRSF10A	LDH	3878	0.07	(0.04 , 0.09)	5.03e-08	2.44e-07
TNFRSF11A	LDH	3878	0.13	(0.10 , 0.15)	1.25e-23	2.24e-22
TNFRSF13B	LDH	3878	0.05	(0.02 , 0.07)	0.000179	0.000495
TNFRSF9	LDH	3878	0.15	(0.12 , 0.18)	4.46e-25	8.88e-24
TNFSF14	LDH	3878	0.08	(0.06 , 0.11)	8.8e-12	6.23e-11
TRAIL	LDH	3878	0.09	(0.06 , 0.11)	1.94e-12	1.46e-11
TRAILR2	LDH	3878	0.11	(0.09 , 0.14)	1.25e-20	1.87e-19
TRANCE	LDH	3878	0.03	(0.01 , 0.06)	0.0142	0.0261
TWEAK	LDH	3878	0.09	(0.07 , 0.12)	1.4e-13	1.19e-12
VEGFA	LDH	3878	0.06	(0.04 , 0.09)	1.97e-07	8.77e-07
VEGFD	LDH	3878	0.04	(0.01 , 0.06)	0.00203	0.00456
VSIG2	LDH	3878	0.04	(0.01 , 0.06)	0.00243	0.00539
XCL1	LDH	3878	0.01	(-0.02 , 0.03)	0.675	0.742
hOSCAR	LDH	3878	0.06	(0.04 , 0.09)	9.85e-08	4.58e-07
uPA	LDH	3878	0.21	(0.19 , 0.24)	1.08e-62	1.61e-60
4EBP1	Bilirubin	4114	0.05	(0.02 , 0.08)	0.00261	0.00573
ACE2	Bilirubin	4114	0.01	(-0.02 , 0.04)	0.5	0.585
ADA	Bilirubin	4114	0.09	(0.06 , 0.12)	2.64e-09	1.46e-08
ADAMTS13	Bilirubin	4114	0.01	(-0.02 , 0.04)	0.465	0.553
ADM	Bilirubin	4114	0.01	(-0.02 , 0.05)	0.524	0.609
AGRP	Bilirubin	4114	0.09	(0.06 , 0.12)	1.5e-07	6.76e-07
AMBP	Bilirubin	4114	-0.06	(-0.09 , -0.02)	0.000759	0.00188
ANGPT1	Bilirubin	4114	0.05	(0.02 , 0.08)	0.00195	0.00441
AXIN1	Bilirubin	4114	0.05	(0.02 , 0.08)	0.00248	0.00548
BMP6	Bilirubin	4114	0.06	(0.03 , 0.09)	3.02e-05	9.66e-05
BOC	Bilirubin	4114	0.06	(0.03 , 0.09)	0.000257	0.000689
CASP8	Bilirubin	4114	0.07	(0.04 , 0.11)	1.36e-06	5.45e-06
CCL11	Bilirubin	4114	-0.09	(-0.12 , -0.06)	8.8e-09	4.6e-08
CCL17	Bilirubin	4114	0.06	(0.03 , 0.09)	0.000181	0.000499
CCL19	Bilirubin	4114	-0.04	(-0.07 , -0.01)	0.0208	0.0368
CCL20	Bilirubin	4114	-0.14	(-0.17 , -0.11)	2.6e-18	3.22e-17
CCL23	Bilirubin	4114	0.09	(0.06 , 0.12)	3.25e-08	1.62e-07
CCL25	Bilirubin	4114	-0.07	(-0.10 , -0.04)	1.91e-05	6.36e-05
CCL28	Bilirubin	4114	-0.01	(-0.04 , 0.02)	0.556	0.64
CCL3	Bilirubin	4114	0.06	(0.03 , 0.09)	0.000143	0.000402
CCL4	Bilirubin	4114	0.07	(0.04 , 0.10)	1.99e-06	7.83e-06
CD244	Bilirubin	4114	0.06	(0.02 , 0.09)	0.000349	0.000919
CD4	Bilirubin	4114	0.05	(0.02 , 0.08)	0.00171	0.00393
CD40	Bilirubin	4114	0.07	(0.03 , 0.10)	2.75e-05	8.89e-05
CD40L	Bilirubin	4114	0.04	(0.01 , 0.07)	0.0139	0.0257
CD5	Bilirubin	4114	-0.01	(-0.04 , 0.02)	0.508	0.592
CD6	Bilirubin	4114	-0.01	(-0.04 , 0.03)	0.638	0.711
CD84	Bilirubin	4114	0.09	(0.06 , 0.12)	2.64e-09	1.46e-08
CD8A	Bilirubin	4114	-0.03	(-0.06 , -0.00)	0.0271	0.0467
CDCP1	Bilirubin	4114	-0.07	(-0.10 , -0.03)	0.000124	0.000351
CEACAM8	Bilirubin	4114	0.04	(0.01 , 0.07)	0.0223	0.0393
CSF1	Bilirubin	4114	-0.04	(-0.07 , -0.01)	0.0101	0.0192
CST5	Bilirubin	4114	0.01	(-0.02 , 0.04)	0.505	0.59
CTRC	Bilirubin	4114	-0.08	(-0.11 , -0.05)	7.86e-07	3.23e-06
CTSL1	Bilirubin	4114	0.05	(0.02 , 0.08)	0.00235	0.00523
CX3CL1	Bilirubin	4114	0.09	(0.06 , 0.12)	1.81e-08	9.24e-08
CXCL1	Bilirubin	4114	0.04	(0.01 , 0.07)	0.00747	0.0148
CXCL10	Bilirubin	4114	-0.04	(-0.07 , -0.01)	0.0214	0.0377
CXCL11	Bilirubin	4114	0	(-0.03 , 0.03)	0.824	0.865
CXCL5	Bilirubin	4114	0.05	(0.02 , 0.08)	0.00186	0.00424
CXCL6	Bilirubin	4114	0.07	(0.04 , 0.10)	4.6e-06	1.71e-05
CXCL9	Bilirubin	4114	-0.04	(-0.08 , -0.01)	0.0043	0.00905
DCN	Bilirubin	4114	0.03	(0.00 , 0.06)	0.0279	0.0479
DECR1	Bilirubin	4114	0.03	(0.00 , 0.06)	0.0269	0.0465
DNER	Bilirubin	4114	0.04	(0.00 , 0.08)	0.0314	0.0532
Dkk1	Bilirubin	4114	0.07	(0.04 , 0.10)	3.08e-06	1.18e-05
ENRAGE	Bilirubin	4114	-0.03	(-0.06 , 0.00)	0.0561	0.089
FABP2	Bilirubin	4114	-0.09	(-0.12 , -0.06)	6.17e-09	3.27e-08
FGF19	Bilirubin	4114	-0.05	(-0.08 , -0.02)	0.00116	0.00277
FGF21	Bilirubin	4114	0.02	(-0.02 , 0.05)	0.36	0.447
FS	Bilirubin	4114	0.06	(0.03 , 0.10)	4.45e-05	0.000137
Flt3L	Bilirubin	4114	-0.03	(-0.06 , -0.00)	0.0311	0.0529
GDF2	Bilirubin	4114	0.05	(0.01 , 0.08)	0.0119	0.0224
GH	Bilirubin	4114	0.11	(0.08 , 0.14)	3e-10	1.84e-09
GIF	Bilirubin	4114	-0.02	(-0.05 , 0.01)	0.141	0.201
GLO1	Bilirubin	4114	0.06	(0.03 , 0.09)	0.000293	0.000779
GT	Bilirubin	4114	0.07	(0.04 , 0.10)	5.31e-06	1.95e-05
Gal9	Bilirubin	4114	-0.01	(-0.04 , 0.03)	0.754	0.809
HAOX1	Bilirubin	4114	0	(-0.04 , 0.03)	0.818	0.861
HBEGF	Bilirubin	4114	0.07	(0.04 , 0.10)	1.66e-05	5.66e-05
HGF	Bilirubin	4114	0.01	(-0.02 , 0.04)	0.441	0.531
HO1	Bilirubin	4114	0.08	(0.05 , 0.11)	6.94e-07	2.88e-06
HSP_27	Bilirubin	4114	0.06	(0.03 , 0.09)	2.49e-05	8.14e-05
IDUA	Bilirubin	4114	-0.07	(-0.10 , -0.04)	2.39e-06	9.31e-06
IFNg	Bilirubin	4114	-0.05	(-0.08 , -0.02)	0.00041	0.00105
IL10	Bilirubin	4114	-0.03	(-0.06 , -0.00)	0.0406	0.0669
IL10RB	Bilirubin	4114	0.06	(0.03 , 0.09)	0.00012	0.000342
IL12B	Bilirubin	4114	0.02	(-0.01 , 0.06)	0.154	0.217
IL15RA	Bilirubin	4114	0.03	(-0.00 , 0.06)	0.0931	0.14
IL16	Bilirubin	4114	0.01	(-0.02 , 0.04)	0.473	0.559
IL17C	Bilirubin	4114	-0.06	(-0.09 , -0.03)	8.81e-05	0.000257
IL18	Bilirubin	4114	-0.01	(-0.04 , 0.02)	0.407	0.495
IL18R1	Bilirubin	4114	-0.06	(-0.09 , -0.03)	0.000491	0.00125
IL1RL2	Bilirubin	4114	0.04	(0.01 , 0.07)	0.00508	0.0105
IL1ra	Bilirubin	4114	-0.07	(-0.11 , -0.03)	0.000376	0.000979
IL27	Bilirubin	4114	0.03	(-0.00 , 0.06)	0.0553	0.088
IL7	Bilirubin	4114	0.05	(0.02 , 0.08)	0.00278	0.00609
IL8	Bilirubin	4114	0.01	(-0.02 , 0.04)	0.548	0.632
ITGB1BP2	Bilirubin	4114	0.05	(0.02 , 0.08)	0.00248	0.00548
IgG_Fc_receptor_IIb	Bilirubin	4114	0	(-0.03 , 0.03)	0.795	0.842
KIM1	Bilirubin	4114	-0.01	(-0.04 , 0.03)	0.726	0.786
LAP_TGFb1	Bilirubin	4114	0.04	(0.01 , 0.07)	0.0165	0.0299
LEP	Bilirubin	4114	-0.35	(-0.41 , -0.29)	8.04e-33	2.4e-31
LIFR	Bilirubin	4114	0.04	(0.00 , 0.07)	0.0257	0.0447
LOX1	Bilirubin	4114	0	(-0.04 , 0.03)	0.775	0.826
LPL	Bilirubin	4114	-0.08	(-0.12 , -0.05)	1.34e-07	6.1e-07
MARCO	Bilirubin	4114	-0.06	(-0.09 , -0.03)	0.000385	0.000997
MCP1	Bilirubin	4114	-0.03	(-0.06 , -0.00)	0.0447	0.0727
MCP2	Bilirubin	4114	0	(-0.03 , 0.03)	0.82	0.862
MCP4	Bilirubin	4114	0.07	(0.04 , 0.10)	1.04e-05	3.64e-05
MERTK	Bilirubin	4114	-0.01	(-0.04 , 0.02)	0.386	0.474
MMP1	Bilirubin	4114	0.01	(-0.02 , 0.04)	0.401	0.489
MMP10	Bilirubin	4114	-0.06	(-0.09 , -0.03)	0.000111	0.000317
MMP12	Bilirubin	4114	-0.07	(-0.11 , -0.04)	2.8e-05	9.03e-05
MMP7	Bilirubin	4114	0.01	(-0.02 , 0.04)	0.675	0.742
NEMO	Bilirubin	4114	0.07	(0.04 , 0.11)	2.73e-06	1.05e-05
NT3	Bilirubin	4114	0.01	(-0.02 , 0.05)	0.356	0.444
OPG	Bilirubin	4114	-0.11	(-0.14 , -0.08)	1.2e-12	9.3e-12
OSM	Bilirubin	4114	0	(-0.03 , 0.03)	0.899	0.922
PAPPA	Bilirubin	4114	0.1	(0.07 , 0.13)	1.23e-10	7.83e-10
PAR1	Bilirubin	4114	0.08	(0.05 , 0.11)	6.78e-08	3.23e-07
PARP1	Bilirubin	4114	0.05	(0.02 , 0.08)	0.00284	0.00619
PDGF_subunit_B	Bilirubin	4114	0.04	(0.01 , 0.07)	0.00869	0.0169
PDL1	Bilirubin	4114	0.02	(-0.01 , 0.05)	0.258	0.337
PDL2	Bilirubin	4114	0.03	(0.00 , 0.06)	0.0376	0.0627
PGF	Bilirubin	4114	0.09	(0.06 , 0.12)	3.15e-09	1.72e-08
PIgR	Bilirubin	4114	0.03	(-0.00 , 0.06)	0.0791	0.121
PRELP	Bilirubin	4114	0.02	(-0.01 , 0.05)	0.146	0.207
PRSS27	Bilirubin	4114	0.07	(0.04 , 0.10)	6.76e-06	2.44e-05
PRSS8	Bilirubin	4114	-0.04	(-0.07 , -0.01)	0.016	0.0292
PSGL1	Bilirubin	4114	-0.04	(-0.07 , -0.01)	0.0078	0.0154
PTX3	Bilirubin	4114	0.01	(-0.03 , 0.04)	0.601	0.677
RAGE	Bilirubin	4114	0.01	(-0.02 , 0.04)	0.434	0.524
REN	Bilirubin	4114	0.02	(-0.01 , 0.05)	0.221	0.295
SCF	Bilirubin	4114	0.13	(0.10 , 0.16)	1.82e-16	1.96e-15
SERPINA12	Bilirubin	4114	-0.1	(-0.13 , -0.07)	1.61e-10	1.01e-09
SIRT2	Bilirubin	4114	0.03	(0.00 , 0.06)	0.0334	0.0564
SLAMF1	Bilirubin	4114	-0.03	(-0.06 , 0.00)	0.0738	0.113
SOD2	Bilirubin	4114	0.03	(-0.00 , 0.06)	0.102	0.151
SORT1	Bilirubin	4114	0.05	(0.02 , 0.08)	0.00181	0.00413
SPON2	Bilirubin	4114	-0.02	(-0.05 , 0.01)	0.191	0.259
SRC	Bilirubin	4114	-0.04	(-0.07 , -0.01)	0.00846	0.0165
ST1A1	Bilirubin	4114	0.03	(0.00 , 0.07)	0.0247	0.0431
STAMBP	Bilirubin	4114	0.04	(0.01 , 0.07)	0.00757	0.015
STK4	Bilirubin	4114	0	(-0.03 , 0.03)	0.88	0.908
TF	Bilirubin	4114	0.01	(-0.02 , 0.04)	0.56	0.643
TGFa	Bilirubin	4114	0.05	(0.02 , 0.08)	0.0017	0.00391
TGM2	Bilirubin	4114	0.01	(-0.02 , 0.04)	0.477	0.563
THBS2	Bilirubin	4114	0.06	(0.03 , 0.09)	6.44e-05	0.000192
THPO	Bilirubin	4114	0.03	(0.00 , 0.06)	0.0427	0.0702
TIE2	Bilirubin	4114	0.06	(0.03 , 0.09)	0.00032	0.000847
TM	Bilirubin	4114	0.07	(0.04 , 0.10)	2.33e-05	7.64e-05
TNF	Bilirubin	4114	0	(-0.03 , 0.03)	0.867	0.898
TNFB	Bilirubin	4114	-0.01	(-0.04 , 0.03)	0.742	0.798
TNFRSF10A	Bilirubin	4114	-0.07	(-0.10 , -0.03)	3.49e-05	0.000111
TNFRSF11A	Bilirubin	4114	0.06	(0.03 , 0.10)	7.53e-05	0.000222
TNFRSF13B	Bilirubin	4114	-0.02	(-0.05 , 0.01)	0.231	0.306
TNFRSF9	Bilirubin	4114	0.15	(0.11 , 0.18)	1.01e-14	9.49e-14
TNFSF14	Bilirubin	4114	0.03	(0.00 , 0.06)	0.0362	0.0607
TRAIL	Bilirubin	4114	0.06	(0.03 , 0.10)	6.99e-05	0.000207
TRAILR2	Bilirubin	4114	0.04	(0.01 , 0.07)	0.00862	0.0168
TRANCE	Bilirubin	4114	0.16	(0.13 , 0.20)	7.51e-24	1.37e-22
TWEAK	Bilirubin	4114	0.11	(0.08 , 0.14)	1.08e-11	7.63e-11
VEGFA	Bilirubin	4114	-0.03	(-0.06 , -0.00)	0.034	0.0572
VEGFD	Bilirubin	4114	0.02	(-0.01 , 0.05)	0.144	0.205
VSIG2	Bilirubin	4114	0.02	(-0.01 , 0.05)	0.274	0.354
XCL1	Bilirubin	4114	0.01	(-0.02 , 0.04)	0.592	0.67
hOSCAR	Bilirubin	4114	0.01	(-0.02 , 0.04)	0.603	0.679
uPA	Bilirubin	4114	0.03	(-0.01 , 0.06)	0.114	0.168
4EBP1	hs-CRP	4088	0.08	(0.06 , 0.11)	4.51e-10	2.73e-09
ACE2	hs-CRP	4088	0.07	(0.04 , 0.10)	2.12e-07	9.38e-07
ADA	hs-CRP	4088	0.03	(-0.00 , 0.05)	0.0524	0.0838
ADAMTS13	hs-CRP	4088	-0.05	(-0.07 , -0.02)	0.000515	0.0013
ADM	hs-CRP	4088	0.16	(0.13 , 0.19)	1.04e-23	1.89e-22
AGRP	hs-CRP	4088	-0.06	(-0.09 , -0.03)	1.49e-05	5.14e-05
AMBP	hs-CRP	4088	0.08	(0.05 , 0.11)	1.31e-08	6.79e-08
ANGPT1	hs-CRP	4088	0.08	(0.05 , 0.10)	4.72e-09	2.54e-08
AXIN1	hs-CRP	4088	0.08	(0.06 , 0.11)	5.07e-10	3.05e-09
BMP6	hs-CRP	4088	0.06	(0.03 , 0.09)	7.98e-06	2.85e-05
BOC	hs-CRP	4088	-0.2	(-0.23 , -0.17)	1.83e-45	1.15e-43
CASP8	hs-CRP	4088	0.08	(0.06 , 0.11)	6.26e-10	3.73e-09
CCL11	hs-CRP	4088	0.01	(-0.01 , 0.04)	0.273	0.353
CCL17	hs-CRP	4088	0.09	(0.07 , 0.12)	3.44e-12	2.53e-11
CCL19	hs-CRP	4088	0.13	(0.10 , 0.16)	7.8e-22	1.26e-20
CCL20	hs-CRP	4088	0.11	(0.08 , 0.14)	5.43e-16	5.62e-15
CCL23	hs-CRP	4088	0.15	(0.12 , 0.17)	8.46e-29	2.07e-27
CCL25	hs-CRP	4088	0.03	(0.01 , 0.06)	0.0102	0.0194
CCL28	hs-CRP	4088	0.05	(0.02 , 0.08)	0.000158	0.000439
CCL3	hs-CRP	4088	0.18	(0.15 , 0.20)	1.04e-38	4.54e-37
CCL4	hs-CRP	4088	0.13	(0.10 , 0.15)	8.58e-22	1.37e-20
CD244	hs-CRP	4088	0.07	(0.04 , 0.10)	1.36e-07	6.18e-07
CD4	hs-CRP	4088	0.01	(-0.02 , 0.04)	0.455	0.544
CD40	hs-CRP	4088	0.1	(0.07 , 0.13)	4.66e-14	4.12e-13
CD40L	hs-CRP	4088	0.09	(0.06 , 0.12)	2.75e-11	1.84e-10
CD5	hs-CRP	4088	0.05	(0.03 , 0.08)	0.000185	0.000508
CD6	hs-CRP	4088	-0.02	(-0.05 , 0.01)	0.16	0.224
CD84	hs-CRP	4088	0.07	(0.04 , 0.10)	1.6e-07	7.2e-07
CD8A	hs-CRP	4088	0.06	(0.03 , 0.08)	1.78e-05	6.01e-05
CDCP1	hs-CRP	4088	0.22	(0.19 , 0.25)	3.42e-50	3.05e-48
CEACAM8	hs-CRP	4088	0.15	(0.13 , 0.18)	4.78e-30	1.23e-28
CSF1	hs-CRP	4088	0.23	(0.20 , 0.25)	1.15e-63	1.8e-61
CST5	hs-CRP	4088	-0.05	(-0.08 , -0.03)	5.85e-05	0.000177
CTRC	hs-CRP	4088	0.03	(0.01 , 0.06)	0.0142	0.0261
CTSL1	hs-CRP	4088	0.2	(0.18 , 0.23)	1.42e-52	1.34e-50
CX3CL1	hs-CRP	4088	-0.09	(-0.12 , -0.06)	1.91e-11	1.31e-10
CXCL1	hs-CRP	4088	0.08	(0.06 , 0.11)	5.43e-10	3.26e-09
CXCL10	hs-CRP	4088	0.15	(0.13 , 0.18)	3.08e-31	8.46e-30
CXCL11	hs-CRP	4088	0.18	(0.16 , 0.21)	2.75e-43	1.54e-41
CXCL5	hs-CRP	4088	0.08	(0.05 , 0.11)	1.75e-09	9.81e-09
CXCL6	hs-CRP	4088	0.06	(0.04 , 0.09)	3.86e-06	1.45e-05
CXCL9	hs-CRP	4088	0.19	(0.16 , 0.22)	5.17e-46	3.37e-44
DCN	hs-CRP	4088	-0.07	(-0.10 , -0.04)	1.56e-07	7.03e-07
DECR1	hs-CRP	4088	0.08	(0.05 , 0.10)	6.7e-09	3.54e-08
DNER	hs-CRP	4088	-0.06	(-0.09 , -0.03)	0.000106	0.000304
Dkk1	hs-CRP	4088	0.09	(0.06 , 0.12)	1.47e-11	1.02e-10
ENRAGE	hs-CRP	4088	0.13	(0.10 , 0.15)	1.11e-20	1.67e-19
FABP2	hs-CRP	4088	0	(-0.02 , 0.03)	0.733	0.791
FGF19	hs-CRP	4088	-0.08	(-0.11 , -0.06)	3.58e-10	2.19e-09
FGF21	hs-CRP	4088	0	(-0.03 , 0.03)	0.999	1
FS	hs-CRP	4088	0.28	(0.25 , 0.30)	6.29e-97	1.51e-94
Flt3L	hs-CRP	4088	-0.05	(-0.08 , -0.03)	5.29e-05	0.000162
GDF2	hs-CRP	4088	-0.16	(-0.19 , -0.13)	1.26e-24	2.41e-23
GH	hs-CRP	4088	-0.03	(-0.06 , -0.00)	0.0315	0.0534
GIF	hs-CRP	4088	-0.04	(-0.06 , -0.01)	0.00747	0.0148
GLO1	hs-CRP	4088	0.1	(0.07 , 0.13)	6.13e-14	5.3e-13
GT	hs-CRP	4088	0	(-0.03 , 0.02)	0.798	0.843
Gal9	hs-CRP	4088	0.25	(0.22 , 0.28)	3.42e-62	4.86e-60
HAOX1	hs-CRP	4088	0.1	(0.08 , 0.13)	1.66e-13	1.39e-12
HBEGF	hs-CRP	4088	0.12	(0.09 , 0.14)	1.29e-18	1.62e-17
HGF	hs-CRP	4088	0.21	(0.18 , 0.23)	2.08e-48	1.52e-46
HO1	hs-CRP	4088	0.05	(0.02 , 0.08)	0.00018	0.000497
HSP_27	hs-CRP	4088	-0.04	(-0.06 , -0.01)	0.00737	0.0147
IDUA	hs-CRP	4088	0	(-0.03 , 0.03)	1	1
IFNg	hs-CRP	4088	0.2	(0.17 , 0.22)	4.01e-50	3.49e-48
IL10	hs-CRP	4088	0.14	(0.11 , 0.17)	8.45e-26	1.75e-24
IL10RB	hs-CRP	4088	0.03	(0.00 , 0.06)	0.0296	0.0504
IL12B	hs-CRP	4088	0.1	(0.07 , 0.13)	1.61e-12	1.24e-11
IL15RA	hs-CRP	4088	0.08	(0.05 , 0.10)	1.15e-08	5.96e-08
IL16	hs-CRP	4088	0.1	(0.07 , 0.13)	4.74e-14	4.17e-13
IL17C	hs-CRP	4088	0.06	(0.04 , 0.09)	4.51e-06	1.68e-05
IL18	hs-CRP	4088	0.16	(0.14 , 0.19)	7.31e-34	2.33e-32
IL18R1	hs-CRP	4088	0.17	(0.14 , 0.19)	1.98e-31	5.49e-30
IL1RL2	hs-CRP	4088	-0.08	(-0.11 , -0.06)	3.8e-10	2.32e-09
IL1ra	hs-CRP	4088	0.3	(0.27 , 0.34)	4.82e-66	7.93e-64
IL27	hs-CRP	4088	0.1	(0.08 , 0.13)	1.39e-14	1.28e-13
IL7	hs-CRP	4088	0.11	(0.08 , 0.13)	5.83e-16	6e-15
IL8	hs-CRP	4088	0.13	(0.10 , 0.16)	1.17e-22	2e-21
ITGB1BP2	hs-CRP	4088	0.09	(0.06 , 0.12)	3.82e-11	2.52e-10
IgG_Fc_receptor_IIb	hs-CRP	4088	0.05	(0.03 , 0.08)	0.000105	0.000302
KIM1	hs-CRP	4088	0.1	(0.07 , 0.12)	2.01e-12	1.51e-11
LAP_TGFb1	hs-CRP	4088	0.09	(0.07 , 0.12)	3.31e-12	2.44e-11
LEP	hs-CRP	4088	0.12	(0.07 , 0.17)	1.66e-06	6.59e-06
LIFR	hs-CRP	4088	-0.05	(-0.07 , -0.02)	0.000482	0.00122
LOX1	hs-CRP	4088	0.16	(0.14 , 0.19)	6.03e-33	1.85e-31
LPL	hs-CRP	4088	-0.05	(-0.08 , -0.03)	0.000132	0.000374
MARCO	hs-CRP	4088	0.15	(0.13 , 0.18)	1.98e-28	4.73e-27
MCP1	hs-CRP	4088	0.03	(0.01 , 0.06)	0.00916	0.0177
MCP2	hs-CRP	4088	0.12	(0.09 , 0.15)	2.47e-19	3.39e-18
MCP4	hs-CRP	4088	0.08	(0.05 , 0.10)	2.18e-08	1.1e-07
MERTK	hs-CRP	4088	0.04	(0.01 , 0.06)	0.00548	0.0112
MMP1	hs-CRP	4088	0.09	(0.06 , 0.12)	2.87e-11	1.91e-10
MMP10	hs-CRP	4088	0.19	(0.16 , 0.22)	2.71e-45	1.66e-43
MMP12	hs-CRP	4088	0.1	(0.07 , 0.13)	7.15e-12	5.15e-11
MMP7	hs-CRP	4088	0.03	(0.00 , 0.06)	0.0222	0.039
NEMO	hs-CRP	4088	0.11	(0.08 , 0.13)	1.23e-14	1.14e-13
NT3	hs-CRP	4088	-0.04	(-0.07 , -0.02)	0.00165	0.00381
OPG	hs-CRP	4088	0.09	(0.06 , 0.11)	1.67e-10	1.04e-09
OSM	hs-CRP	4088	0.27	(0.24 , 0.29)	1.96e-87	4.38e-85
PAPPA	hs-CRP	4088	-0.07	(-0.09 , -0.04)	1.11e-06	4.45e-06
PAR1	hs-CRP	4088	0.08	(0.05 , 0.11)	1.87e-09	1.05e-08
PARP1	hs-CRP	4088	0.11	(0.08 , 0.13)	7.89e-15	7.49e-14
PDGF_subunit_B	hs-CRP	4088	0.08	(0.06 , 0.11)	1.02e-09	5.91e-09
PDL1	hs-CRP	4088	0.14	(0.12 , 0.17)	2.8e-26	5.88e-25
PDL2	hs-CRP	4088	0.02	(-0.00 , 0.05)	0.0954	0.143
PGF	hs-CRP	4088	-0.01	(-0.04 , 0.01)	0.388	0.476
PIgR	hs-CRP	4088	0.08	(0.05 , 0.10)	6.58e-09	3.49e-08
PRELP	hs-CRP	4088	-0.04	(-0.06 , -0.01)	0.00688	0.0138
PRSS27	hs-CRP	4088	0	(-0.02 , 0.03)	0.748	0.804
PRSS8	hs-CRP	4088	-0.02	(-0.05 , 0.00)	0.105	0.156
PSGL1	hs-CRP	4088	0	(-0.03 , 0.02)	0.918	0.936
PTX3	hs-CRP	4088	-0.01	(-0.04 , 0.02)	0.413	0.502
RAGE	hs-CRP	4088	-0.1	(-0.13 , -0.08)	4.95e-14	4.34e-13
REN	hs-CRP	4088	0.05	(0.02 , 0.08)	0.000138	0.00039
SCF	hs-CRP	4088	-0.16	(-0.18 , -0.13)	4.86e-32	1.39e-30
SERPINA12	hs-CRP	4088	0	(-0.03 , 0.03)	0.913	0.932
SIRT2	hs-CRP	4088	0.07	(0.04 , 0.10)	1.37e-07	6.25e-07
SLAMF1	hs-CRP	4088	0.05	(0.03 , 0.08)	4.71e-05	0.000145
SOD2	hs-CRP	4088	0.01	(-0.01 , 0.04)	0.259	0.338
SORT1	hs-CRP	4088	0.12	(0.09 , 0.15)	1.92e-19	2.65e-18
SPON2	hs-CRP	4088	-0.01	(-0.04 , 0.02)	0.42	0.509
SRC	hs-CRP	4088	-0.06	(-0.09 , -0.04)	3.08e-06	1.18e-05
ST1A1	hs-CRP	4088	0.05	(0.02 , 0.07)	0.000332	0.000876
STAMBP	hs-CRP	4088	0.08	(0.05 , 0.10)	4.97e-09	2.66e-08
STK4	hs-CRP	4088	0.02	(-0.01 , 0.05)	0.143	0.203
TF	hs-CRP	4088	-0.03	(-0.05 , -0.00)	0.0401	0.0661
TGFa	hs-CRP	4088	0.07	(0.05 , 0.10)	2.73e-08	1.37e-07
TGM2	hs-CRP	4088	0	(-0.02 , 0.03)	0.909	0.93
THBS2	hs-CRP	4088	0.01	(-0.02 , 0.03)	0.58	0.661
THPO	hs-CRP	4088	0.11	(0.08 , 0.13)	5.44e-16	5.62e-15
TIE2	hs-CRP	4088	0.01	(-0.02 , 0.03)	0.645	0.717
TM	hs-CRP	4088	0.02	(-0.01 , 0.04)	0.182	0.249
TNF	hs-CRP	4088	0.15	(0.12 , 0.18)	6.24e-28	1.45e-26
TNFB	hs-CRP	4088	-0.07	(-0.10 , -0.04)	5.52e-06	2.02e-05
TNFRSF10A	hs-CRP	4088	0.13	(0.10 , 0.15)	5.4e-21	8.33e-20
TNFRSF11A	hs-CRP	4088	0.06	(0.04 , 0.09)	7.21e-06	2.59e-05
TNFRSF13B	hs-CRP	4088	0.1	(0.07 , 0.13)	1.65e-13	1.39e-12
TNFRSF9	hs-CRP	4088	-0.06	(-0.09 , -0.03)	0.000406	0.00104
TNFSF14	hs-CRP	4088	0.2	(0.17 , 0.22)	1.27e-48	9.49e-47
TRAIL	hs-CRP	4088	0.08	(0.05 , 0.11)	8.3e-09	4.36e-08
TRAILR2	hs-CRP	4088	0.03	(-0.00 , 0.05)	0.0517	0.0829
TRANCE	hs-CRP	4088	-0.1	(-0.13 , -0.07)	1.83e-12	1.39e-11
TWEAK	hs-CRP	4088	-0.04	(-0.06 , -0.01)	0.00945	0.0182
VEGFA	hs-CRP	4088	0.16	(0.14 , 0.19)	2.13e-33	6.66e-32
VEGFD	hs-CRP	4088	-0.06	(-0.09 , -0.03)	1.81e-05	6.07e-05
VSIG2	hs-CRP	4088	-0.04	(-0.07 , -0.01)	0.00224	0.00502
XCL1	hs-CRP	4088	0.07	(0.04 , 0.09)	4.78e-07	2.05e-06
hOSCAR	hs-CRP	4088	0.1	(0.07 , 0.12)	8.34e-13	6.56e-12
uPA	hs-CRP	4088	-0.05	(-0.08 , -0.02)	0.000791	0.00194
4EBP1	WBC	4108	0.04	(0.01 , 0.07)	0.00452	0.0095
ACE2	WBC	4108	0.07	(0.04 , 0.10)	3.95e-06	1.48e-05
ADA	WBC	4108	-0.01	(-0.04 , 0.02)	0.369	0.457
ADAMTS13	WBC	4108	0	(-0.03 , 0.03)	0.845	0.881
ADM	WBC	4108	0.14	(0.11 , 0.18)	2.18e-15	2.14e-14
AGRP	WBC	4108	0.01	(-0.03 , 0.04)	0.735	0.792
AMBP	WBC	4108	0.09	(0.06 , 0.13)	5.25e-09	2.8e-08
ANGPT1	WBC	4108	0.05	(0.02 , 0.08)	0.0014	0.00328
AXIN1	WBC	4108	0.02	(-0.01 , 0.05)	0.145	0.206
BMP6	WBC	4108	0.02	(-0.01 , 0.04)	0.305	0.388
BOC	WBC	4108	-0.12	(-0.15 , -0.09)	5.97e-14	5.18e-13
CASP8	WBC	4108	0.05	(0.02 , 0.08)	0.000384	0.000995
CCL11	WBC	4108	0.04	(0.01 , 0.07)	0.0124	0.0232
CCL17	WBC	4108	0.07	(0.04 , 0.10)	6.88e-07	2.86e-06
CCL19	WBC	4108	0.1	(0.07 , 0.13)	1.29e-10	8.17e-10
CCL20	WBC	4108	0.14	(0.11 , 0.17)	4.19e-20	6.02e-19
CCL23	WBC	4108	0.12	(0.09 , 0.15)	5.91e-16	6.07e-15
CCL25	WBC	4108	0.06	(0.03 , 0.09)	5.26e-05	0.000161
CCL28	WBC	4108	0.09	(0.06 , 0.12)	4.73e-09	2.54e-08
CCL3	WBC	4108	0.1	(0.07 , 0.13)	1.3e-11	9.05e-11
CCL4	WBC	4108	0.1	(0.07 , 0.13)	2e-11	1.36e-10
CD244	WBC	4108	0.04	(0.01 , 0.06)	0.0183	0.0329
CD4	WBC	4108	0.01	(-0.03 , 0.04)	0.725	0.785
CD40	WBC	4108	0.03	(0.00 , 0.06)	0.0479	0.0774
CD40L	WBC	4108	0.03	(-0.00 , 0.06)	0.0813	0.124
CD5	WBC	4108	0.21	(0.18 , 0.24)	2.41e-37	9.3e-36
CD6	WBC	4108	0.11	(0.08 , 0.15)	2.99e-12	2.22e-11
CD84	WBC	4108	0.06	(0.03 , 0.09)	1.7e-05	5.77e-05
CD8A	WBC	4108	0.07	(0.04 , 0.10)	3.9e-06	1.47e-05
CDCP1	WBC	4108	0.13	(0.10 , 0.17)	9.03e-16	9.08e-15
CEACAM8	WBC	4108	0.4	(0.37 , 0.43)	3.91e-168	2.45e-165
CSF1	WBC	4108	0.15	(0.12 , 0.18)	1.55e-22	2.63e-21
CST5	WBC	4108	-0.02	(-0.05 , 0.01)	0.225	0.3
CTRC	WBC	4108	0.05	(0.02 , 0.08)	0.0015	0.00349
CTSL1	WBC	4108	0.04	(0.01 , 0.07)	0.00528	0.0109
CX3CL1	WBC	4108	-0.15	(-0.18 , -0.12)	5.89e-24	1.1e-22
CXCL1	WBC	4108	0.04	(0.01 , 0.07)	0.0071	0.0142
CXCL10	WBC	4108	0.04	(0.01 , 0.07)	0.0038	0.00811
CXCL11	WBC	4108	0.04	(0.01 , 0.07)	0.00615	0.0124
CXCL5	WBC	4108	0.03	(0.00 , 0.06)	0.0278	0.0478
CXCL6	WBC	4108	0.02	(-0.01 , 0.05)	0.205	0.275
CXCL9	WBC	4108	0.11	(0.08 , 0.14)	2.27e-13	1.88e-12
DCN	WBC	4108	-0.05	(-0.08 , -0.02)	0.00145	0.00338
DECR1	WBC	4108	0.02	(-0.01 , 0.05)	0.283	0.364
DNER	WBC	4108	-0.03	(-0.07 , 0.00)	0.0668	0.104
Dkk1	WBC	4108	0.04	(0.01 , 0.07)	0.00452	0.0095
ENRAGE	WBC	4108	0.19	(0.16 , 0.22)	1.13e-34	3.68e-33
FABP2	WBC	4108	0.06	(0.03 , 0.09)	0.000328	0.000869
FGF19	WBC	4108	0.01	(-0.02 , 0.04)	0.494	0.58
FGF21	WBC	4108	0.09	(0.06 , 0.12)	4.45e-08	2.17e-07
FS	WBC	4108	0.17	(0.14 , 0.19)	2.62e-27	5.78e-26
Flt3L	WBC	4108	-0.06	(-0.09 , -0.03)	3.91e-05	0.000123
GDF2	WBC	4108	-0.1	(-0.13 , -0.07)	1.52e-08	7.84e-08
GH	WBC	4108	-0.04	(-0.08 , -0.01)	0.0081	0.0159
GIF	WBC	4108	0.01	(-0.01 , 0.04)	0.33	0.415
GLO1	WBC	4108	0.06	(0.03 , 0.09)	3.89e-05	0.000122
GT	WBC	4108	-0.02	(-0.05 , 0.01)	0.132	0.19
Gal9	WBC	4108	0.04	(0.00 , 0.07)	0.0363	0.0607
HAOX1	WBC	4108	0.07	(0.04 , 0.10)	7.24e-06	2.6e-05
HBEGF	WBC	4108	0.08	(0.05 , 0.11)	4.63e-08	2.25e-07
HGF	WBC	4108	0.28	(0.25 , 0.31)	8.9e-70	1.64e-67
HO1	WBC	4108	-0.08	(-0.11 , -0.05)	5.25e-07	2.23e-06
HSP_27	WBC	4108	-0.06	(-0.09 , -0.04)	1.57e-05	5.37e-05
IDUA	WBC	4108	0.05	(0.02 , 0.08)	0.00107	0.00257
IFNg	WBC	4108	0.11	(0.08 , 0.14)	2.85e-14	2.56e-13
IL10	WBC	4108	0.15	(0.12 , 0.17)	4.5e-22	7.33e-21
IL10RB	WBC	4108	0.06	(0.03 , 0.09)	0.000186	0.000511
IL12B	WBC	4108	0.05	(0.02 , 0.08)	0.0034	0.00733
IL15RA	WBC	4108	0.04	(0.01 , 0.07)	0.0148	0.0271
IL16	WBC	4108	0.19	(0.16 , 0.22)	1.01e-36	3.63e-35
IL17C	WBC	4108	0.11	(0.08 , 0.14)	2.65e-13	2.18e-12
IL18	WBC	4108	0.08	(0.05 , 0.11)	4.41e-08	2.16e-07
IL18R1	WBC	4108	0.11	(0.08 , 0.15)	1.37e-12	1.06e-11
IL1RL2	WBC	4108	-0.04	(-0.07 , -0.01)	0.0132	0.0245
IL1ra	WBC	4108	0.27	(0.23 , 0.31)	2.91e-41	1.42e-39
IL27	WBC	4108	0.05	(0.02 , 0.08)	0.0015	0.00349
IL7	WBC	4108	0.05	(0.02 , 0.08)	0.00228	0.00508
IL8	WBC	4108	0.03	(0.00 , 0.06)	0.0481	0.0775
ITGB1BP2	WBC	4108	0.02	(-0.01 , 0.05)	0.143	0.203
IgG_Fc_receptor_IIb	WBC	4108	0.04	(0.01 , 0.07)	0.00714	0.0142
KIM1	WBC	4108	0.06	(0.03 , 0.09)	4.68e-05	0.000144
LAP_TGFb1	WBC	4108	0.05	(0.02 , 0.08)	0.00057	0.00143
LEP	WBC	4108	0.15	(0.09 , 0.20)	1.93e-07	8.59e-07
LIFR	WBC	4108	-0.03	(-0.06 , -0.00)	0.0305	0.0518
LOX1	WBC	4108	0.4	(0.37 , 0.42)	8.1e-161	4.22e-158
LPL	WBC	4108	-0.06	(-0.09 , -0.03)	3.03e-05	9.7e-05
MARCO	WBC	4108	0.11	(0.07 , 0.14)	1.83e-11	1.25e-10
MCP1	WBC	4108	0.04	(0.01 , 0.07)	0.00765	0.0151
MCP2	WBC	4108	0.01	(-0.02 , 0.04)	0.683	0.75
MCP4	WBC	4108	0.07	(0.04 , 0.10)	3.26e-06	1.24e-05
MERTK	WBC	4108	0	(-0.03 , 0.03)	0.836	0.874
MMP1	WBC	4108	0.07	(0.04 , 0.10)	2.13e-06	8.37e-06
MMP10	WBC	4108	0.2	(0.17 , 0.23)	7.21e-41	3.37e-39
MMP12	WBC	4108	0.11	(0.08 , 0.14)	1.19e-10	7.54e-10
MMP7	WBC	4108	0.06	(0.04 , 0.09)	1.71e-05	5.81e-05
NEMO	WBC	4108	0.03	(0.00 , 0.06)	0.0251	0.0438
NT3	WBC	4108	-0.01	(-0.04 , 0.02)	0.638	0.711
OPG	WBC	4108	0.01	(-0.02 , 0.04)	0.356	0.443
OSM	WBC	4108	0.5	(0.47 , 0.53)	3.5e-267	5.47e-264
PAPPA	WBC	4108	0.07	(0.04 , 0.10)	1.68e-05	5.71e-05
PAR1	WBC	4108	0.02	(-0.01 , 0.05)	0.268	0.347
PARP1	WBC	4108	0.06	(0.02 , 0.09)	0.000366	0.000957
PDGF_subunit_B	WBC	4108	0.05	(0.02 , 0.07)	0.00251	0.00554
PDL1	WBC	4108	0.06	(0.03 , 0.09)	0.000224	0.000607
PDL2	WBC	4108	0.03	(-0.00 , 0.06)	0.0734	0.113
PGF	WBC	4108	-0.01	(-0.04 , 0.02)	0.469	0.556
PIgR	WBC	4108	0.02	(-0.01 , 0.05)	0.229	0.304
PRELP	WBC	4108	-0.02	(-0.05 , 0.01)	0.305	0.388
PRSS27	WBC	4108	0.04	(0.01 , 0.07)	0.00477	0.00996
PRSS8	WBC	4108	0.09	(0.05 , 0.12)	5.4e-08	2.6e-07
PSGL1	WBC	4108	0.04	(0.02 , 0.07)	0.00243	0.00538
PTX3	WBC	4108	-0.09	(-0.13 , -0.06)	6.26e-08	2.99e-07
RAGE	WBC	4108	-0.12	(-0.15 , -0.09)	5.37e-15	5.14e-14
REN	WBC	4108	0.06	(0.03 , 0.09)	3.76e-05	0.000118
SCF	WBC	4108	-0.14	(-0.17 , -0.11)	1.35e-19	1.87e-18
SERPINA12	WBC	4108	0.04	(0.01 , 0.07)	0.00618	0.0125
SIRT2	WBC	4108	0.02	(-0.01 , 0.05)	0.169	0.234
SLAMF1	WBC	4108	0.08	(0.05 , 0.11)	5e-08	2.43e-07
SOD2	WBC	4108	-0.03	(-0.06 , -0.00)	0.0383	0.0635
SORT1	WBC	4108	0.07	(0.04 , 0.10)	7.24e-07	2.99e-06
SPON2	WBC	4108	0.07	(0.03 , 0.10)	2.88e-05	9.25e-05
SRC	WBC	4108	-0.07	(-0.10 , -0.05)	4.85e-07	2.07e-06
ST1A1	WBC	4108	0.03	(-0.00 , 0.05)	0.0902	0.136
STAMBP	WBC	4108	0.03	(-0.00 , 0.05)	0.0942	0.142
STK4	WBC	4108	-0.02	(-0.05 , 0.01)	0.135	0.194
TF	WBC	4108	-0.02	(-0.05 , 0.01)	0.199	0.268
TGFa	WBC	4108	0.2	(0.17 , 0.22)	6.11e-40	2.73e-38
TGM2	WBC	4108	0.06	(0.03 , 0.09)	5.93e-05	0.000178
THBS2	WBC	4108	-0.02	(-0.05 , 0.01)	0.147	0.208
THPO	WBC	4108	0.07	(0.04 , 0.10)	3.02e-06	1.16e-05
TIE2	WBC	4108	-0.02	(-0.06 , 0.01)	0.115	0.169
TM	WBC	4108	0.05	(0.02 , 0.08)	0.00199	0.00449
TNF	WBC	4108	0.08	(0.05 , 0.11)	1.11e-07	5.12e-07
TNFB	WBC	4108	-0.08	(-0.11 , -0.05)	2.59e-06	1e-05
TNFRSF10A	WBC	4108	0.14	(0.11 , 0.17)	1.47e-20	2.18e-19
TNFRSF11A	WBC	4108	0.07	(0.03 , 0.10)	3.08e-05	9.83e-05
TNFRSF13B	WBC	4108	0.12	(0.09 , 0.15)	3.14e-14	2.81e-13
TNFRSF9	WBC	4108	-0.05	(-0.09 , -0.02)	0.00357	0.00766
TNFSF14	WBC	4108	0.16	(0.13 , 0.19)	7.36e-27	1.6e-25
TRAIL	WBC	4108	0.05	(0.02 , 0.09)	0.00056	0.00141
TRAILR2	WBC	4108	0.05	(0.02 , 0.08)	0.000671	0.00167
TRANCE	WBC	4108	-0.03	(-0.06 , -0.00)	0.0436	0.0713
TWEAK	WBC	4108	-0.06	(-0.09 , -0.03)	0.000256	0.000687
VEGFA	WBC	4108	0.14	(0.11 , 0.17)	3.34e-20	4.84e-19
VEGFD	WBC	4108	-0.1	(-0.13 , -0.07)	1.3e-11	9.07e-11
VSIG2	WBC	4108	0.01	(-0.02 , 0.04)	0.66	0.731
XCL1	WBC	4108	0.08	(0.05 , 0.11)	1.05e-07	4.88e-07
hOSCAR	WBC	4108	0.11	(0.08 , 0.13)	2.24e-12	1.68e-11
uPA	WBC	4108	-0.08	(-0.11 , -0.05)	5.31e-07	2.26e-06
4EBP1	HOMA-IR	2860	0.07	(0.04 , 0.10)	6.64e-06	2.4e-05
ACE2	HOMA-IR	2860	0.09	(0.06 , 0.12)	1.51e-10	9.53e-10
ADA	HOMA-IR	2860	0.08	(0.05 , 0.11)	1.07e-07	4.94e-07
ADAMTS13	HOMA-IR	2860	0	(-0.03 , 0.03)	0.956	0.963
ADM	HOMA-IR	2860	0.03	(-0.00 , 0.07)	0.0862	0.131
AGRP	HOMA-IR	2860	0.04	(0.00 , 0.07)	0.0228	0.04
AMBP	HOMA-IR	2860	0.17	(0.14 , 0.20)	1.63e-27	3.69e-26
ANGPT1	HOMA-IR	2860	0.04	(0.01 , 0.06)	0.012	0.0225
AXIN1	HOMA-IR	2860	0.07	(0.04 , 0.10)	5.17e-06	1.9e-05
BMP6	HOMA-IR	2860	0.03	(0.01 , 0.06)	0.0164	0.0297
BOC	HOMA-IR	2860	0.06	(0.03 , 0.09)	0.000336	0.000886
CASP8	HOMA-IR	2860	0.06	(0.03 , 0.09)	2.05e-05	6.81e-05
CCL11	HOMA-IR	2860	0	(-0.02 , 0.03)	0.772	0.825
CCL17	HOMA-IR	2860	0.05	(0.02 , 0.08)	0.000367	0.000959
CCL19	HOMA-IR	2860	0.05	(0.02 , 0.08)	0.000449	0.00115
CCL20	HOMA-IR	2860	0.12	(0.09 , 0.15)	1.94e-15	1.92e-14
CCL23	HOMA-IR	2860	-0.1	(-0.13 , -0.07)	1.86e-12	1.41e-11
CCL25	HOMA-IR	2860	0.05	(0.02 , 0.08)	0.000556	0.0014
CCL28	HOMA-IR	2860	-0.01	(-0.04 , 0.02)	0.498	0.584
CCL3	HOMA-IR	2860	0.04	(0.01 , 0.07)	0.00949	0.0182
CCL4	HOMA-IR	2860	0.04	(0.02 , 0.07)	0.00276	0.00603
CD244	HOMA-IR	2860	0.04	(0.01 , 0.07)	0.00331	0.00714
CD4	HOMA-IR	2860	0.1	(0.07 , 0.13)	1.18e-11	8.32e-11
CD40	HOMA-IR	2860	0.05	(0.02 , 0.08)	0.000572	0.00144
CD40L	HOMA-IR	2860	0.04	(0.01 , 0.07)	0.00489	0.0102
CD5	HOMA-IR	2860	0.06	(0.03 , 0.09)	9.4e-05	0.000273
CD6	HOMA-IR	2860	0.05	(0.01 , 0.08)	0.00488	0.0102
CD84	HOMA-IR	2860	0.07	(0.04 , 0.10)	1.7e-06	6.72e-06
CD8A	HOMA-IR	2860	-0.01	(-0.04 , 0.02)	0.389	0.477
CDCP1	HOMA-IR	2860	0.15	(0.12 , 0.18)	2.38e-21	3.72e-20
CEACAM8	HOMA-IR	2860	0	(-0.03 , 0.03)	0.772	0.825
CSF1	HOMA-IR	2860	0.08	(0.05 , 0.11)	8.63e-07	3.51e-06
CST5	HOMA-IR	2860	0.05	(0.02 , 0.08)	0.00211	0.00474
CTRC	HOMA-IR	2860	0.03	(0.00 , 0.06)	0.0391	0.0646
CTSL1	HOMA-IR	2860	0.02	(-0.01 , 0.05)	0.267	0.347
CX3CL1	HOMA-IR	2860	-0.02	(-0.05 , 0.01)	0.246	0.324
CXCL1	HOMA-IR	2860	0.03	(0.01 , 0.06)	0.0206	0.0365
CXCL10	HOMA-IR	2860	0.05	(0.02 , 0.08)	0.00055	0.00139
CXCL11	HOMA-IR	2860	0.02	(-0.01 , 0.05)	0.164	0.228
CXCL5	HOMA-IR	2860	0.06	(0.03 , 0.08)	0.000109	0.000312
CXCL6	HOMA-IR	2860	0.06	(0.03 , 0.08)	7.52e-05	0.000222
CXCL9	HOMA-IR	2860	-0.02	(-0.05 , 0.01)	0.108	0.16
DCN	HOMA-IR	2860	0.01	(-0.02 , 0.05)	0.358	0.446
DECR1	HOMA-IR	2860	0.04	(0.01 , 0.07)	0.00844	0.0165
DNER	HOMA-IR	2860	-0.01	(-0.05 , 0.02)	0.527	0.613
Dkk1	HOMA-IR	2860	0.06	(0.03 , 0.09)	1.09e-05	3.81e-05
ENRAGE	HOMA-IR	2860	-0.01	(-0.04 , 0.02)	0.684	0.751
FABP2	HOMA-IR	2860	0.01	(-0.02 , 0.04)	0.467	0.554
FGF19	HOMA-IR	2860	0.03	(-0.00 , 0.05)	0.0797	0.122
FGF21	HOMA-IR	2860	0.19	(0.16 , 0.22)	3.5e-33	1.08e-31
FS	HOMA-IR	2860	-0.2	(-0.22 , -0.17)	1.7e-37	6.73e-36
Flt3L	HOMA-IR	2860	0.07	(0.04 , 0.10)	2.45e-06	9.54e-06
GDF2	HOMA-IR	2860	0.06	(0.03 , 0.09)	0.000585	0.00147
GH	HOMA-IR	2860	-0.13	(-0.16 , -0.10)	2.74e-15	2.67e-14
GIF	HOMA-IR	2860	0.03	(-0.00 , 0.06)	0.0589	0.0927
GLO1	HOMA-IR	2860	0.04	(0.01 , 0.07)	0.00493	0.0102
GT	HOMA-IR	2860	-0.12	(-0.15 , -0.09)	2.37e-16	2.52e-15
Gal9	HOMA-IR	2860	0.1	(0.07 , 0.13)	1.35e-09	7.74e-09
HAOX1	HOMA-IR	2860	0.11	(0.08 , 0.14)	3.12e-13	2.55e-12
HBEGF	HOMA-IR	2860	0.05	(0.02 , 0.07)	0.00145	0.00338
HGF	HOMA-IR	2860	0.15	(0.12 , 0.18)	7.75e-23	1.34e-21
HO1	HOMA-IR	2860	0.01	(-0.02 , 0.04)	0.459	0.547
HSP_27	HOMA-IR	2860	0.02	(-0.01 , 0.04)	0.277	0.357
IDUA	HOMA-IR	2860	0.13	(0.10 , 0.16)	1.09e-19	1.53e-18
IFNg	HOMA-IR	2860	-0.02	(-0.05 , 0.01)	0.135	0.194
IL10	HOMA-IR	2860	-0.01	(-0.04 , 0.02)	0.412	0.501
IL10RB	HOMA-IR	2860	0.14	(0.11 , 0.17)	3.87e-20	5.58e-19
IL12B	HOMA-IR	2860	0.03	(0.00 , 0.06)	0.0385	0.0638
IL15RA	HOMA-IR	2860	0.04	(0.01 , 0.06)	0.0158	0.0289
IL16	HOMA-IR	2860	0.05	(0.02 , 0.08)	0.00106	0.00255
IL17C	HOMA-IR	2860	0.01	(-0.02 , 0.04)	0.437	0.527
IL18	HOMA-IR	2860	0.06	(0.03 , 0.09)	7.11e-05	0.00021
IL18R1	HOMA-IR	2860	0.16	(0.13 , 0.19)	3.38e-24	6.37e-23
IL1RL2	HOMA-IR	2860	0	(-0.03 , 0.03)	0.916	0.934
IL1ra	HOMA-IR	2860	0.13	(0.09 , 0.17)	3.03e-12	2.25e-11
IL27	HOMA-IR	2860	-0.03	(-0.06 , -0.00)	0.0298	0.0508
IL7	HOMA-IR	2860	0.06	(0.03 , 0.09)	4.58e-05	0.000141
IL8	HOMA-IR	2860	0.05	(0.02 , 0.08)	0.00028	0.000748
ITGB1BP2	HOMA-IR	2860	0.05	(0.02 , 0.08)	0.000351	0.000921
IgG_Fc_receptor_IIb	HOMA-IR	2860	0.01	(-0.02 , 0.04)	0.586	0.667
KIM1	HOMA-IR	2860	0.05	(0.02 , 0.08)	0.000438	0.00112
LAP_TGFb1	HOMA-IR	2860	0.06	(0.03 , 0.09)	1.79e-05	6.01e-05
LEP	HOMA-IR	2860	0.53	(0.47 , 0.58)	4.31e-69	7.49e-67
LIFR	HOMA-IR	2860	0	(-0.03 , 0.03)	0.936	0.948
LOX1	HOMA-IR	2860	0	(-0.02 , 0.03)	0.779	0.829
LPL	HOMA-IR	2860	0	(-0.02 , 0.03)	0.782	0.831
MARCO	HOMA-IR	2860	0.08	(0.05 , 0.11)	8.28e-07	3.39e-06
MCP1	HOMA-IR	2860	0.11	(0.08 , 0.14)	3.5e-14	3.12e-13
MCP2	HOMA-IR	2860	0.05	(0.02 , 0.08)	0.000938	0.00227
MCP4	HOMA-IR	2860	0.08	(0.05 , 0.11)	1.98e-08	1e-07
MERTK	HOMA-IR	2860	-0.02	(-0.05 , 0.01)	0.319	0.403
MMP1	HOMA-IR	2860	0.06	(0.03 , 0.09)	0.00015	0.000419
MMP10	HOMA-IR	2860	-0.02	(-0.05 , 0.01)	0.283	0.364
MMP12	HOMA-IR	2860	0.03	(-0.01 , 0.06)	0.131	0.189
MMP7	HOMA-IR	2860	0.07	(0.05 , 0.10)	3.09e-07	1.34e-06
NEMO	HOMA-IR	2860	0.07	(0.04 , 0.10)	2.09e-05	6.94e-05
NT3	HOMA-IR	2860	0	(-0.03 , 0.03)	0.884	0.91
OPG	HOMA-IR	2860	0.03	(-0.00 , 0.06)	0.0634	0.099
OSM	HOMA-IR	2860	0.03	(0.00 , 0.06)	0.0435	0.0712
PAPPA	HOMA-IR	2860	0.02	(-0.01 , 0.05)	0.165	0.229
PAR1	HOMA-IR	2860	0.05	(0.02 , 0.08)	0.000999	0.00241
PARP1	HOMA-IR	2860	0.05	(0.02 , 0.08)	0.00131	0.00308
PDGF_subunit_B	HOMA-IR	2860	0.05	(0.02 , 0.08)	0.000816	0.002
PDL1	HOMA-IR	2860	0.07	(0.04 , 0.10)	4.54e-06	1.69e-05
PDL2	HOMA-IR	2860	0.01	(-0.01 , 0.04)	0.311	0.394
PGF	HOMA-IR	2860	0.1	(0.07 , 0.13)	2.1e-11	1.43e-10
PIgR	HOMA-IR	2860	0	(-0.03 , 0.03)	0.791	0.839
PRELP	HOMA-IR	2860	0.01	(-0.02 , 0.04)	0.445	0.535
PRSS27	HOMA-IR	2860	0.05	(0.02 , 0.08)	0.000916	0.00222
PRSS8	HOMA-IR	2860	0.22	(0.19 , 0.25)	5.45e-51	5.02e-49
PSGL1	HOMA-IR	2860	0.06	(0.03 , 0.09)	6.19e-05	0.000185
PTX3	HOMA-IR	2860	-0.09	(-0.12 , -0.05)	5.93e-07	2.49e-06
RAGE	HOMA-IR	2860	0.01	(-0.02 , 0.04)	0.658	0.729
REN	HOMA-IR	2860	0.07	(0.04 , 0.10)	1.18e-06	4.73e-06
SCF	HOMA-IR	2860	-0.02	(-0.05 , 0.01)	0.126	0.182
SERPINA12	HOMA-IR	2860	0.06	(0.03 , 0.09)	0.000151	0.000421
SIRT2	HOMA-IR	2860	0.05	(0.03 , 0.08)	0.000188	0.000514
SLAMF1	HOMA-IR	2860	0.05	(0.02 , 0.08)	0.000785	0.00193
SOD2	HOMA-IR	2860	0.04	(0.01 , 0.07)	0.00492	0.0102
SORT1	HOMA-IR	2860	0.07	(0.04 , 0.09)	4.96e-06	1.83e-05
SPON2	HOMA-IR	2860	0.15	(0.12 , 0.18)	1.33e-22	2.27e-21
SRC	HOMA-IR	2860	0	(-0.03 , 0.03)	0.967	0.972
ST1A1	HOMA-IR	2860	0.05	(0.02 , 0.08)	0.00071	0.00176
STAMBP	HOMA-IR	2860	0.06	(0.03 , 0.09)	3.23e-05	0.000103
STK4	HOMA-IR	2860	0.04	(0.01 , 0.07)	0.00676	0.0136
TF	HOMA-IR	2860	-0.03	(-0.05 , 0.00)	0.0866	0.131
TGFa	HOMA-IR	2860	0.03	(0.00 , 0.06)	0.0456	0.074
TGM2	HOMA-IR	2860	0.02	(-0.01 , 0.05)	0.233	0.308
THBS2	HOMA-IR	2860	0.07	(0.05 , 0.10)	5.4e-07	2.29e-06
THPO	HOMA-IR	2860	0.02	(-0.01 , 0.05)	0.125	0.181
TIE2	HOMA-IR	2860	0.05	(0.02 , 0.08)	0.000887	0.00216
TM	HOMA-IR	2860	0.05	(0.02 , 0.08)	0.000447	0.00114
TNF	HOMA-IR	2860	0.02	(-0.01 , 0.05)	0.199	0.268
TNFB	HOMA-IR	2860	0.04	(0.01 , 0.07)	0.0166	0.03
TNFRSF10A	HOMA-IR	2860	0.07	(0.04 , 0.10)	4.63e-06	1.72e-05
TNFRSF11A	HOMA-IR	2860	0.11	(0.08 , 0.14)	8.33e-12	5.94e-11
TNFRSF13B	HOMA-IR	2860	-0.03	(-0.06 , 0.00)	0.0713	0.11
TNFRSF9	HOMA-IR	2860	0.12	(0.08 , 0.15)	1.98e-10	1.23e-09
TNFSF14	HOMA-IR	2860	0.07	(0.04 , 0.10)	1e-06	4.04e-06
TRAIL	HOMA-IR	2860	0.11	(0.07 , 0.14)	5.35e-11	3.5e-10
TRAILR2	HOMA-IR	2860	0.05	(0.02 , 0.08)	0.000382	0.000993
TRANCE	HOMA-IR	2860	0.16	(0.13 , 0.19)	1.5e-25	3.07e-24
TWEAK	HOMA-IR	2860	0	(-0.03 , 0.03)	0.889	0.914
VEGFA	HOMA-IR	2860	0.12	(0.09 , 0.15)	7.96e-15	7.53e-14
VEGFD	HOMA-IR	2860	-0.06	(-0.09 , -0.03)	1.79e-05	6.01e-05
VSIG2	HOMA-IR	2860	0.02	(-0.01 , 0.05)	0.264	0.343
XCL1	HOMA-IR	2860	-0.02	(-0.05 , 0.01)	0.123	0.179
hOSCAR	HOMA-IR	2860	0.01	(-0.02 , 0.04)	0.345	0.432
uPA	HOMA-IR	2860	0.12	(0.08 , 0.15)	3.12e-13	2.55e-12
4EBP1	Insulin	3991	0.06	(0.04 , 0.09)	5.47e-07	2.32e-06
ACE2	Insulin	3991	0.08	(0.05 , 0.10)	6e-10	3.59e-09
ADA	Insulin	3991	0.09	(0.06 , 0.11)	1.52e-12	1.17e-11
ADAMTS13	Insulin	3991	-0.01	(-0.03 , 0.02)	0.561	0.644
ADM	Insulin	3991	0.02	(-0.01 , 0.04)	0.309	0.392
AGRP	Insulin	3991	0.05	(0.02 , 0.08)	0.000176	0.000486
AMBP	Insulin	3991	0.16	(0.13 , 0.18)	6.43e-32	1.83e-30
ANGPT1	Insulin	3991	0.04	(0.02 , 0.07)	0.000394	0.00102
AXIN1	Insulin	3991	0.06	(0.03 , 0.08)	6.73e-06	2.43e-05
BMP6	Insulin	3991	0.04	(0.01 , 0.06)	0.00251	0.00555
BOC	Insulin	3991	0.04	(0.02 , 0.07)	0.00156	0.00361
CASP8	Insulin	3991	0.07	(0.04 , 0.09)	1.79e-07	8.01e-07
CCL11	Insulin	3991	0.01	(-0.02 , 0.03)	0.652	0.723
CCL17	Insulin	3991	0.05	(0.03 , 0.08)	1.74e-05	5.88e-05
CCL19	Insulin	3991	0.07	(0.04 , 0.09)	5.28e-08	2.54e-07
CCL20	Insulin	3991	0.11	(0.08 , 0.13)	1.05e-17	1.25e-16
CCL23	Insulin	3991	-0.11	(-0.13 , -0.08)	8.59e-18	1.02e-16
CCL25	Insulin	3991	0.05	(0.03 , 0.08)	3.11e-05	9.93e-05
CCL28	Insulin	3991	-0.01	(-0.03 , 0.02)	0.445	0.535
CCL3	Insulin	3991	0.05	(0.02 , 0.08)	9.96e-05	0.000288
CCL4	Insulin	3991	0.05	(0.03 , 0.08)	1.99e-05	6.62e-05
CD244	Insulin	3991	0.04	(0.02 , 0.07)	0.000354	0.000929
CD4	Insulin	3991	0.13	(0.10 , 0.15)	2.1e-22	3.52e-21
CD40	Insulin	3991	0.05	(0.03 , 0.08)	1.72e-05	5.82e-05
CD40L	Insulin	3991	0.05	(0.03 , 0.08)	4.05e-05	0.000126
CD5	Insulin	3991	0.06	(0.04 , 0.09)	3.55e-06	1.34e-05
CD6	Insulin	3991	0.03	(0.00 , 0.06)	0.0317	0.0536
CD84	Insulin	3991	0.06	(0.04 , 0.09)	8.39e-07	3.42e-06
CD8A	Insulin	3991	0	(-0.03 , 0.02)	0.784	0.832
CDCP1	Insulin	3991	0.15	(0.12 , 0.18)	2.43e-27	5.43e-26
CEACAM8	Insulin	3991	0	(-0.02 , 0.03)	0.946	0.954
CSF1	Insulin	3991	0.08	(0.06 , 0.11)	1.73e-10	1.07e-09
CST5	Insulin	3991	0.05	(0.02 , 0.07)	0.00012	0.000341
CTRC	Insulin	3991	-0.01	(-0.03 , 0.02)	0.673	0.741
CTSL1	Insulin	3991	0.01	(-0.02 , 0.03)	0.649	0.72
CX3CL1	Insulin	3991	0	(-0.03 , 0.02)	0.863	0.895
CXCL1	Insulin	3991	0.03	(0.01 , 0.06)	0.00978	0.0188
CXCL10	Insulin	3991	0.06	(0.04 , 0.09)	1.09e-06	4.38e-06
CXCL11	Insulin	3991	0.03	(0.00 , 0.05)	0.0198	0.0353
CXCL5	Insulin	3991	0.05	(0.03 , 0.08)	1.3e-05	4.5e-05
CXCL6	Insulin	3991	0.06	(0.03 , 0.08)	4.66e-06	1.73e-05
CXCL9	Insulin	3991	-0.02	(-0.04 , 0.01)	0.231	0.306
DCN	Insulin	3991	-0.01	(-0.04 , 0.01)	0.403	0.492
DECR1	Insulin	3991	0.05	(0.03 , 0.08)	5.41e-05	0.000165
DNER	Insulin	3991	-0.02	(-0.05 , 0.01)	0.116	0.17
Dkk1	Insulin	3991	0.07	(0.05 , 0.10)	3.45e-09	1.88e-08
ENRAGE	Insulin	3991	-0.03	(-0.05 , 0.00)	0.0546	0.087
FABP2	Insulin	3991	0.01	(-0.02 , 0.03)	0.609	0.685
FGF19	Insulin	3991	0.04	(0.02 , 0.07)	0.000863	0.00211
FGF21	Insulin	3991	0.17	(0.15 , 0.20)	4.36e-37	1.62e-35
FS	Insulin	3991	-0.19	(-0.21 , -0.16)	6.4e-50	5.42e-48
Flt3L	Insulin	3991	0.07	(0.05 , 0.09)	3.74e-08	1.84e-07
GDF2	Insulin	3991	0.07	(0.04 , 0.10)	5.59e-06	2.04e-05
GH	Insulin	3991	-0.12	(-0.15 , -0.10)	5.85e-19	7.7e-18
GIF	Insulin	3991	0.01	(-0.01 , 0.04)	0.288	0.37
GLO1	Insulin	3991	0.03	(0.00 , 0.05)	0.0191	0.0342
GT	Insulin	3991	-0.11	(-0.14 , -0.09)	1.75e-18	2.18e-17
Gal9	Insulin	3991	0.1	(0.08 , 0.13)	3.45e-13	2.81e-12
HAOX1	Insulin	3991	0.11	(0.08 , 0.13)	7.66e-16	7.75e-15
HBEGF	Insulin	3991	0.04	(0.02 , 0.07)	0.000317	0.000841
HGF	Insulin	3991	0.17	(0.14 , 0.19)	6.2e-37	2.28e-35
HO1	Insulin	3991	0	(-0.03 , 0.02)	0.893	0.917
HSP_27	Insulin	3991	0	(-0.02 , 0.03)	0.783	0.831
IDUA	Insulin	3991	0.14	(0.12 , 0.17)	6.52e-31	1.76e-29
IFNg	Insulin	3991	0	(-0.03 , 0.02)	0.88	0.908
IL10	Insulin	3991	0	(-0.02 , 0.02)	1	1
IL10RB	Insulin	3991	0.13	(0.11 , 0.16)	1.97e-26	4.16e-25
IL12B	Insulin	3991	0.05	(0.02 , 0.07)	0.000747	0.00185
IL15RA	Insulin	3991	0.05	(0.02 , 0.07)	0.000127	0.000359
IL16	Insulin	3991	0.04	(0.01 , 0.06)	0.00522	0.0108
IL17C	Insulin	3991	-0.01	(-0.03 , 0.02)	0.673	0.741
IL18	Insulin	3991	0.06	(0.03 , 0.08)	1.22e-05	4.25e-05
IL18R1	Insulin	3991	0.17	(0.14 , 0.19)	3.2e-36	1.14e-34
IL1RL2	Insulin	3991	0	(-0.02 , 0.03)	0.755	0.809
IL1ra	Insulin	3991	0.14	(0.11 , 0.17)	1.44e-16	1.56e-15
IL27	Insulin	3991	-0.03	(-0.05 , -0.00)	0.0338	0.057
IL7	Insulin	3991	0.06	(0.03 , 0.08)	3.08e-06	1.18e-05
IL8	Insulin	3991	0.04	(0.02 , 0.07)	0.000473	0.0012
ITGB1BP2	Insulin	3991	0.06	(0.03 , 0.08)	6.5e-06	2.36e-05
IgG_Fc_receptor_IIb	Insulin	3991	0.01	(-0.01 , 0.04)	0.33	0.416
KIM1	Insulin	3991	0.04	(0.01 , 0.06)	0.00348	0.00748
LAP_TGFb1	Insulin	3991	0.06	(0.04 , 0.09)	9.93e-07	4.01e-06
LEP	Insulin	3991	0.5	(0.46 , 0.54)	1.53e-103	3.98e-101
LIFR	Insulin	3991	-0.01	(-0.04 , 0.01)	0.351	0.439
LOX1	Insulin	3991	0.01	(-0.02 , 0.03)	0.47	0.556
LPL	Insulin	3991	-0.01	(-0.03 , 0.02)	0.507	0.592
MARCO	Insulin	3991	0.07	(0.05 , 0.10)	4.79e-08	2.33e-07
MCP1	Insulin	3991	0.1	(0.08 , 0.13)	9.82e-16	9.82e-15
MCP2	Insulin	3991	0.05	(0.03 , 0.08)	2.33e-05	7.64e-05
MCP4	Insulin	3991	0.08	(0.06 , 0.11)	7.41e-11	4.79e-10
MERTK	Insulin	3991	-0.03	(-0.05 , -0.00)	0.019	0.0341
MMP1	Insulin	3991	0.06	(0.03 , 0.08)	7.87e-06	2.81e-05
MMP10	Insulin	3991	-0.03	(-0.05 , -0.00)	0.0459	0.0744
MMP12	Insulin	3991	0.02	(-0.00 , 0.05)	0.0818	0.125
MMP7	Insulin	3991	0.06	(0.04 , 0.09)	5.55e-07	2.34e-06
NEMO	Insulin	3991	0.04	(0.02 , 0.07)	0.000706	0.00175
NT3	Insulin	3991	0	(-0.02 , 0.03)	0.705	0.768
OPG	Insulin	3991	0.02	(-0.01 , 0.04)	0.182	0.249
OSM	Insulin	3991	0.04	(0.01 , 0.07)	0.00182	0.00415
PAPPA	Insulin	3991	0.02	(-0.01 , 0.04)	0.207	0.277
PAR1	Insulin	3991	0.03	(0.01 , 0.06)	0.00598	0.0121
PARP1	Insulin	3991	0.05	(0.03 , 0.08)	4.18e-05	0.00013
PDGF_subunit_B	Insulin	3991	0.05	(0.02 , 0.07)	0.000109	0.000312
PDL1	Insulin	3991	0.08	(0.05 , 0.10)	1.13e-09	6.51e-09
PDL2	Insulin	3991	0.01	(-0.01 , 0.04)	0.283	0.364
PGF	Insulin	3991	0.11	(0.08 , 0.13)	8.5e-17	9.43e-16
PIgR	Insulin	3991	-0.01	(-0.03 , 0.02)	0.562	0.644
PRELP	Insulin	3991	-0.02	(-0.05 , 0.00)	0.0943	0.142
PRSS27	Insulin	3991	0.04	(0.02 , 0.06)	0.00139	0.00327
PRSS8	Insulin	3991	0.21	(0.18 , 0.23)	1.54e-57	1.78e-55
PSGL1	Insulin	3991	0.06	(0.03 , 0.08)	1.55e-06	6.18e-06
PTX3	Insulin	3991	-0.05	(-0.08 , -0.02)	0.000291	0.000776
RAGE	Insulin	3991	0.01	(-0.02 , 0.03)	0.482	0.568
REN	Insulin	3991	0.08	(0.05 , 0.10)	7.3e-10	4.29e-09
SCF	Insulin	3991	-0.01	(-0.04 , 0.01)	0.283	0.364
SERPINA12	Insulin	3991	0.04	(0.02 , 0.07)	0.00096	0.00232
SIRT2	Insulin	3991	0.06	(0.03 , 0.08)	2.56e-06	9.9e-06
SLAMF1	Insulin	3991	0.06	(0.03 , 0.08)	4.79e-06	1.77e-05
SOD2	Insulin	3991	0.03	(0.00 , 0.05)	0.0302	0.0513
SORT1	Insulin	3991	0.07	(0.04 , 0.09)	1.52e-07	6.84e-07
SPON2	Insulin	3991	0.15	(0.12 , 0.17)	4.57e-29	1.13e-27
SRC	Insulin	3991	0	(-0.03 , 0.02)	0.875	0.905
ST1A1	Insulin	3991	0.05	(0.03 , 0.07)	6.04e-05	0.000181
STAMBP	Insulin	3991	0.06	(0.03 , 0.08)	2.26e-06	8.83e-06
STK4	Insulin	3991	0.05	(0.02 , 0.07)	0.000243	0.000656
TF	Insulin	3991	-0.04	(-0.06 , -0.01)	0.00553	0.0113
TGFa	Insulin	3991	0.05	(0.02 , 0.07)	0.000202	0.000551
TGM2	Insulin	3991	0.03	(0.01 , 0.06)	0.00985	0.0189
THBS2	Insulin	3991	0.03	(0.00 , 0.05)	0.0277	0.0477
THPO	Insulin	3991	0.03	(0.01 , 0.06)	0.00988	0.0189
TIE2	Insulin	3991	0.04	(0.01 , 0.07)	0.00203	0.00456
TM	Insulin	3991	0.05	(0.03 , 0.08)	2.71e-05	8.78e-05
TNF	Insulin	3991	0.03	(0.00 , 0.05)	0.0379	0.0631
TNFB	Insulin	3991	0.04	(0.01 , 0.07)	0.00239	0.00531
TNFRSF10A	Insulin	3991	0.06	(0.03 , 0.08)	1.09e-05	3.82e-05
TNFRSF11A	Insulin	3991	0.11	(0.09 , 0.14)	4.68e-18	5.68e-17
TNFRSF13B	Insulin	3991	-0.03	(-0.05 , -0.00)	0.027	0.0466
TNFRSF9	Insulin	3991	0.14	(0.11 , 0.17)	1.71e-20	2.51e-19
TNFSF14	Insulin	3991	0.07	(0.05 , 0.10)	3.59e-09	1.95e-08
TRAIL	Insulin	3991	0.11	(0.08 , 0.13)	8.01e-16	8.09e-15
TRAILR2	Insulin	3991	0.07	(0.04 , 0.09)	2.24e-07	9.87e-07
TRANCE	Insulin	3991	0.18	(0.15 , 0.20)	3.35e-40	1.52e-38
TWEAK	Insulin	3991	0.01	(-0.02 , 0.03)	0.647	0.718
VEGFA	Insulin	3991	0.11	(0.09 , 0.14)	3.85e-18	4.72e-17
VEGFD	Insulin	3991	-0.07	(-0.09 , -0.04)	9.67e-08	4.5e-07
VSIG2	Insulin	3991	0.02	(-0.01 , 0.04)	0.205	0.275
XCL1	Insulin	3991	-0.01	(-0.04 , 0.01)	0.287	0.369
hOSCAR	Insulin	3991	0.02	(-0.00 , 0.05)	0.0622	0.0973
uPA	Insulin	3991	0.09	(0.06 , 0.12)	1.63e-11	1.12e-10
4EBP1	C-peptide	1603	0.01	(-0.03 , 0.04)	0.751	0.807
ACE2	C-peptide	1603	0.08	(0.04 , 0.12)	2.79e-05	9e-05
ADA	C-peptide	1603	0	(-0.04 , 0.04)	0.982	0.985
ADAMTS13	C-peptide	1603	0	(-0.04 , 0.04)	0.925	0.94
ADM	C-peptide	1603	0.07	(0.03 , 0.11)	0.00127	0.003
AGRP	C-peptide	1603	0.05	(0.01 , 0.09)	0.00712	0.0142
AMBP	C-peptide	1603	0.14	(0.10 , 0.18)	4.66e-13	3.76e-12
ANGPT1	C-peptide	1603	-0.02	(-0.05 , 0.02)	0.303	0.386
AXIN1	C-peptide	1603	0	(-0.03 , 0.04)	0.887	0.913
BMP6	C-peptide	1603	-0.02	(-0.05 , 0.02)	0.332	0.417
BOC	C-peptide	1603	0	(-0.04 , 0.04)	0.918	0.936
CASP8	C-peptide	1603	0	(-0.04 , 0.04)	0.974	0.978
CCL11	C-peptide	1603	0	(-0.04 , 0.03)	0.888	0.914
CCL17	C-peptide	1603	-0.01	(-0.04 , 0.03)	0.767	0.821
CCL19	C-peptide	1603	0.04	(0.01 , 0.08)	0.0194	0.0347
CCL20	C-peptide	1603	0.1	(0.06 , 0.14)	1.15e-07	5.31e-07
CCL23	C-peptide	1603	-0.02	(-0.05 , 0.02)	0.392	0.48
CCL25	C-peptide	1603	0.05	(0.02 , 0.09)	0.00408	0.00865
CCL28	C-peptide	1603	-0.02	(-0.05 , 0.02)	0.366	0.453
CCL3	C-peptide	1603	0.03	(-0.00 , 0.07)	0.0779	0.119
CCL4	C-peptide	1603	0.04	(0.00 , 0.08)	0.0369	0.0617
CD244	C-peptide	1603	0	(-0.04 , 0.03)	0.879	0.908
CD4	C-peptide	1603	0.08	(0.04 , 0.11)	6.21e-05	0.000185
CD40	C-peptide	1603	0.01	(-0.03 , 0.04)	0.721	0.783
CD40L	C-peptide	1603	-0.01	(-0.04 , 0.02)	0.552	0.636
CD5	C-peptide	1603	0.07	(0.04 , 0.11)	0.000199	0.000545
CD6	C-peptide	1603	0.03	(-0.01 , 0.07)	0.137	0.196
CD84	C-peptide	1603	0.01	(-0.03 , 0.04)	0.775	0.826
CD8A	C-peptide	1603	0.01	(-0.03 , 0.04)	0.686	0.752
CDCP1	C-peptide	1603	0.14	(0.10 , 0.18)	1.29e-11	9.03e-11
CEACAM8	C-peptide	1603	0.02	(-0.01 , 0.06)	0.191	0.259
CSF1	C-peptide	1603	0.09	(0.06 , 0.13)	8.99e-07	3.65e-06
CST5	C-peptide	1603	0.03	(-0.01 , 0.06)	0.171	0.237
CTRC	C-peptide	1603	0.04	(-0.00 , 0.07)	0.0576	0.091
CTSL1	C-peptide	1603	0.03	(-0.01 , 0.07)	0.0939	0.141
CX3CL1	C-peptide	1603	-0.01	(-0.04 , 0.03)	0.634	0.708
CXCL1	C-peptide	1603	-0.02	(-0.06 , 0.01)	0.193	0.261
CXCL10	C-peptide	1603	0.03	(-0.00 , 0.07)	0.0809	0.123
CXCL11	C-peptide	1603	-0.02	(-0.06 , 0.01)	0.26	0.338
CXCL5	C-peptide	1603	-0.01	(-0.04 , 0.03)	0.592	0.67
CXCL6	C-peptide	1603	0	(-0.03 , 0.04)	0.793	0.84
CXCL9	C-peptide	1603	0	(-0.04 , 0.04)	0.982	0.985
DCN	C-peptide	1603	0.01	(-0.03 , 0.05)	0.729	0.788
DECR1	C-peptide	1603	0	(-0.03 , 0.04)	0.966	0.971
DNER	C-peptide	1603	-0.06	(-0.10 , -0.02)	0.00824	0.0162
Dkk1	C-peptide	1603	-0.01	(-0.04 , 0.03)	0.636	0.71
ENRAGE	C-peptide	1603	0.01	(-0.03 , 0.05)	0.618	0.694
FABP2	C-peptide	1603	0	(-0.03 , 0.04)	0.796	0.842
FGF19	C-peptide	1603	0.05	(0.01 , 0.09)	0.00553	0.0113
FGF21	C-peptide	1603	0.19	(0.15 , 0.23)	3.18e-22	5.26e-21
FS	C-peptide	1603	-0.22	(-0.26 , -0.19)	1.76e-31	4.92e-30
Flt3L	C-peptide	1603	0.04	(0.01 , 0.08)	0.0225	0.0395
GDF2	C-peptide	1603	-0.01	(-0.05 , 0.03)	0.574	0.656
GH	C-peptide	1603	-0.09	(-0.13 , -0.05)	3.02e-06	1.16e-05
GIF	C-peptide	1603	0.02	(-0.02 , 0.05)	0.328	0.414
GLO1	C-peptide	1603	-0.01	(-0.05 , 0.03)	0.587	0.667
GT	C-peptide	1603	-0.09	(-0.13 , -0.06)	7.32e-07	3.02e-06
Gal9	C-peptide	1603	0.09	(0.05 , 0.13)	4.95e-06	1.82e-05
HAOX1	C-peptide	1603	0.1	(0.06 , 0.14)	8.82e-07	3.59e-06
HBEGF	C-peptide	1603	-0.02	(-0.05 , 0.02)	0.309	0.392
HGF	C-peptide	1603	0.09	(0.06 , 0.13)	4.97e-07	2.12e-06
HO1	C-peptide	1603	-0.01	(-0.05 , 0.02)	0.472	0.558
HSP_27	C-peptide	1603	0.03	(-0.01 , 0.06)	0.106	0.157
IDUA	C-peptide	1603	0.07	(0.04 , 0.11)	5.89e-05	0.000178
IFNg	C-peptide	1603	-0.01	(-0.04 , 0.03)	0.595	0.672
IL10	C-peptide	1603	0	(-0.04 , 0.04)	0.995	0.996
IL10RB	C-peptide	1603	0.12	(0.09 , 0.16)	3.1e-11	2.06e-10
IL12B	C-peptide	1603	0.06	(0.03 , 0.10)	0.00118	0.0028
IL15RA	C-peptide	1603	0.06	(0.02 , 0.09)	0.00218	0.00489
IL16	C-peptide	1603	0.05	(0.01 , 0.08)	0.0135	0.025
IL17C	C-peptide	1603	0.04	(0.01 , 0.08)	0.019	0.034
IL18	C-peptide	1603	0.04	(0.00 , 0.07)	0.03	0.051
IL18R1	C-peptide	1603	0.11	(0.08 , 0.15)	4.07e-09	2.2e-08
IL1RL2	C-peptide	1603	-0.02	(-0.06 , 0.02)	0.268	0.348
IL1ra	C-peptide	1603	0.13	(0.08 , 0.17)	3.43e-08	1.69e-07
IL27	C-peptide	1603	-0.03	(-0.07 , 0.00)	0.0743	0.114
IL7	C-peptide	1603	0	(-0.03 , 0.04)	0.896	0.919
IL8	C-peptide	1603	0.02	(-0.02 , 0.05)	0.311	0.394
ITGB1BP2	C-peptide	1603	0	(-0.04 , 0.03)	0.793	0.84
IgG_Fc_receptor_IIb	C-peptide	1603	0.02	(-0.01 , 0.06)	0.227	0.301
KIM1	C-peptide	1603	0.08	(0.05 , 0.12)	1.04e-05	3.66e-05
LAP_TGFb1	C-peptide	1603	0	(-0.03 , 0.04)	0.844	0.881
LEP	C-peptide	1603	0.42	(0.35 , 0.49)	7.28e-33	2.19e-31
LIFR	C-peptide	1603	0	(-0.04 , 0.03)	0.848	0.883
LOX1	C-peptide	1603	-0.03	(-0.06 , 0.01)	0.163	0.227
LPL	C-peptide	1603	-0.01	(-0.05 , 0.03)	0.566	0.647
MARCO	C-peptide	1603	0.04	(0.00 , 0.08)	0.0432	0.0707
MCP1	C-peptide	1603	0.08	(0.05 , 0.12)	2.53e-06	9.83e-06
MCP2	C-peptide	1603	-0.02	(-0.05 , 0.02)	0.35	0.437
MCP4	C-peptide	1603	0	(-0.03 , 0.04)	0.841	0.878
MERTK	C-peptide	1603	-0.01	(-0.05 , 0.02)	0.462	0.55
MMP1	C-peptide	1603	0.01	(-0.03 , 0.04)	0.628	0.702
MMP10	C-peptide	1603	0.01	(-0.03 , 0.04)	0.669	0.738
MMP12	C-peptide	1603	0.02	(-0.02 , 0.06)	0.405	0.493
MMP7	C-peptide	1603	0.09	(0.05 , 0.13)	8.2e-07	3.36e-06
NEMO	C-peptide	1603	0	(-0.04 , 0.04)	0.882	0.91
NT3	C-peptide	1603	0.02	(-0.02 , 0.06)	0.331	0.416
OPG	C-peptide	1603	-0.01	(-0.05 , 0.02)	0.448	0.537
OSM	C-peptide	1603	0.02	(-0.01 , 0.06)	0.173	0.239
PAPPA	C-peptide	1603	-0.02	(-0.06 , 0.02)	0.339	0.425
PAR1	C-peptide	1603	-0.02	(-0.05 , 0.02)	0.385	0.474
PARP1	C-peptide	1603	0	(-0.03 , 0.04)	0.824	0.865
PDGF_subunit_B	C-peptide	1603	0	(-0.04 , 0.03)	0.914	0.932
PDL1	C-peptide	1603	0.04	(0.01 , 0.08)	0.0143	0.0263
PDL2	C-peptide	1603	0.01	(-0.02 , 0.05)	0.434	0.524
PGF	C-peptide	1603	0.05	(0.02 , 0.09)	0.00364	0.0078
PIgR	C-peptide	1603	0.02	(-0.02 , 0.06)	0.247	0.324
PRELP	C-peptide	1603	0	(-0.03 , 0.04)	0.844	0.881
PRSS27	C-peptide	1603	0	(-0.04 , 0.03)	0.811	0.854
PRSS8	C-peptide	1603	0.21	(0.17 , 0.24)	2.48e-28	5.89e-27
PSGL1	C-peptide	1603	0.05	(0.02 , 0.09)	0.00256	0.00563
PTX3	C-peptide	1603	-0.09	(-0.13 , -0.05)	5.79e-05	0.000175
RAGE	C-peptide	1603	0.01	(-0.02 , 0.05)	0.49	0.576
REN	C-peptide	1603	0.03	(-0.01 , 0.06)	0.145	0.206
SCF	C-peptide	1603	-0.08	(-0.12 , -0.04)	1.81e-05	6.06e-05
SERPINA12	C-peptide	1603	0.1	(0.06 , 0.13)	5.15e-07	2.19e-06
SIRT2	C-peptide	1603	0	(-0.04 , 0.03)	0.83	0.869
SLAMF1	C-peptide	1603	0.04	(0.01 , 0.08)	0.0215	0.038
SOD2	C-peptide	1603	0.03	(-0.01 , 0.06)	0.136	0.195
SORT1	C-peptide	1603	0.01	(-0.03 , 0.04)	0.73	0.789
SPON2	C-peptide	1603	0.15	(0.11 , 0.18)	3.57e-15	3.46e-14
SRC	C-peptide	1603	0.02	(-0.01 , 0.06)	0.144	0.205
ST1A1	C-peptide	1603	0	(-0.04 , 0.03)	0.959	0.966
STAMBP	C-peptide	1603	0	(-0.04 , 0.03)	0.91	0.93
STK4	C-peptide	1603	0.01	(-0.02 , 0.05)	0.39	0.477
TF	C-peptide	1603	-0.03	(-0.06 , 0.01)	0.159	0.222
TGFa	C-peptide	1603	0.04	(0.01 , 0.08)	0.0126	0.0235
TGM2	C-peptide	1603	0.01	(-0.02 , 0.05)	0.44	0.529
THBS2	C-peptide	1603	0.06	(0.03 , 0.10)	0.000787	0.00194
THPO	C-peptide	1603	-0.02	(-0.06 , 0.01)	0.189	0.256
TIE2	C-peptide	1603	0	(-0.03 , 0.04)	0.891	0.916
TM	C-peptide	1603	0.04	(0.00 , 0.07)	0.0383	0.0635
TNF	C-peptide	1603	0.03	(-0.01 , 0.07)	0.113	0.167
TNFB	C-peptide	1603	0.05	(0.01 , 0.09)	0.0129	0.0241
TNFRSF10A	C-peptide	1603	0.07	(0.03 , 0.10)	0.000572	0.00144
TNFRSF11A	C-peptide	1603	0.08	(0.04 , 0.12)	2.43e-05	7.96e-05
TNFRSF13B	C-peptide	1603	0.01	(-0.03 , 0.05)	0.637	0.71
TNFRSF9	C-peptide	1603	0.07	(0.03 , 0.12)	0.00129	0.00305
TNFSF14	C-peptide	1603	0.02	(-0.02 , 0.05)	0.372	0.459
TRAIL	C-peptide	1603	0.08	(0.04 , 0.12)	4.73e-05	0.000145
TRAILR2	C-peptide	1603	0.04	(0.00 , 0.07)	0.0412	0.0678
TRANCE	C-peptide	1603	0.16	(0.12 , 0.20)	6.29e-16	6.43e-15
TWEAK	C-peptide	1603	-0.05	(-0.09 , -0.01)	0.0088	0.0171
VEGFA	C-peptide	1603	0.09	(0.05 , 0.12)	7.73e-07	3.18e-06
VEGFD	C-peptide	1603	-0.04	(-0.07 , -0.00)	0.0448	0.0728
VSIG2	C-peptide	1603	0	(-0.04 , 0.04)	0.975	0.978
XCL1	C-peptide	1603	0.01	(-0.03 , 0.04)	0.59	0.669
hOSCAR	C-peptide	1603	0.02	(-0.01 , 0.06)	0.179	0.245
uPA	C-peptide	1603	0.06	(0.03 , 0.10)	0.00128	0.00302
4EBP1	Glucose	2904	0.01	(-0.03 , 0.04)	0.725	0.786
ACE2	Glucose	2904	-0.02	(-0.05 , 0.02)	0.39	0.478
ADA	Glucose	2904	0.04	(0.01 , 0.08)	0.0206	0.0366
ADAMTS13	Glucose	2904	-0.02	(-0.05 , 0.02)	0.385	0.474
ADM	Glucose	2904	-0.01	(-0.05 , 0.04)	0.776	0.827
AGRP	Glucose	2904	0.01	(-0.02 , 0.05)	0.439	0.529
AMBP	Glucose	2904	0.07	(0.03 , 0.11)	0.00041	0.00105
ANGPT1	Glucose	2904	-0.01	(-0.04 , 0.03)	0.753	0.809
AXIN1	Glucose	2904	0.03	(-0.01 , 0.06)	0.178	0.244
BMP6	Glucose	2904	0.02	(-0.02 , 0.05)	0.353	0.441
BOC	Glucose	2904	0.1	(0.06 , 0.14)	5.65e-07	2.38e-06
CASP8	Glucose	2904	0	(-0.04 , 0.03)	0.819	0.862
CCL11	Glucose	2904	0.01	(-0.03 , 0.04)	0.654	0.725
CCL17	Glucose	2904	-0.02	(-0.05 , 0.02)	0.388	0.476
CCL19	Glucose	2904	0	(-0.03 , 0.04)	0.792	0.839
CCL20	Glucose	2904	0.06	(0.03 , 0.10)	0.00047	0.00119
CCL23	Glucose	2904	-0.07	(-0.10 , -0.03)	0.000155	0.000431
CCL25	Glucose	2904	0.02	(-0.02 , 0.05)	0.358	0.446
CCL28	Glucose	2904	-0.04	(-0.08 , -0.00)	0.0303	0.0516
CCL3	Glucose	2904	-0.04	(-0.07 , -0.00)	0.0398	0.0657
CCL4	Glucose	2904	-0.02	(-0.05 , 0.02)	0.367	0.455
CD244	Glucose	2904	0.01	(-0.02 , 0.05)	0.455	0.544
CD4	Glucose	2904	0.07	(0.04 , 0.11)	9.19e-05	0.000267
CD40	Glucose	2904	0	(-0.03 , 0.04)	0.859	0.891
CD40L	Glucose	2904	0	(-0.03 , 0.04)	0.923	0.938
CD5	Glucose	2904	0.07	(0.03 , 0.11)	0.000231	0.000625
CD6	Glucose	2904	0.06	(0.02 , 0.10)	0.00544	0.0112
CD84	Glucose	2904	0.02	(-0.01 , 0.06)	0.184	0.251
CD8A	Glucose	2904	0.01	(-0.02 , 0.05)	0.488	0.573
CDCP1	Glucose	2904	0.07	(0.03 , 0.11)	0.000771	0.0019
CEACAM8	Glucose	2904	-0.01	(-0.05 , 0.03)	0.531	0.616
CSF1	Glucose	2904	0.04	(0.01 , 0.08)	0.0201	0.0358
CST5	Glucose	2904	0.01	(-0.03 , 0.05)	0.563	0.645
CTRC	Glucose	2904	0.01	(-0.03 , 0.05)	0.641	0.713
CTSL1	Glucose	2904	-0.01	(-0.05 , 0.02)	0.47	0.557
CX3CL1	Glucose	2904	0.04	(0.01 , 0.08)	0.0195	0.0349
CXCL1	Glucose	2904	0.03	(-0.01 , 0.06)	0.132	0.191
CXCL10	Glucose	2904	0	(-0.04 , 0.03)	0.802	0.847
CXCL11	Glucose	2904	-0.03	(-0.06 , 0.01)	0.133	0.192
CXCL5	Glucose	2904	0.01	(-0.02 , 0.05)	0.469	0.556
CXCL6	Glucose	2904	0.01	(-0.02 , 0.05)	0.529	0.613
CXCL9	Glucose	2904	-0.05	(-0.08 , -0.01)	0.0103	0.0197
DCN	Glucose	2904	0.03	(-0.01 , 0.07)	0.133	0.192
DECR1	Glucose	2904	0.01	(-0.02 , 0.05)	0.547	0.631
DNER	Glucose	2904	0.01	(-0.03 , 0.06)	0.51	0.594
Dkk1	Glucose	2904	-0.01	(-0.04 , 0.03)	0.706	0.769
ENRAGE	Glucose	2904	0	(-0.03 , 0.04)	0.858	0.89
FABP2	Glucose	2904	0.03	(-0.00 , 0.07)	0.063	0.0984
FGF19	Glucose	2904	0.05	(0.01 , 0.08)	0.00861	0.0168
FGF21	Glucose	2904	0.18	(0.14 , 0.22)	6.52e-20	9.24e-19
FS	Glucose	2904	-0.29	(-0.32 , -0.25)	1.78e-53	1.74e-51
Flt3L	Glucose	2904	0.05	(0.02 , 0.09)	0.00385	0.00821
GDF2	Glucose	2904	0.01	(-0.03 , 0.05)	0.59	0.669
GH	Glucose	2904	-0.06	(-0.10 , -0.02)	0.0026	0.00571
GIF	Glucose	2904	0	(-0.03 , 0.04)	0.879	0.908
GLO1	Glucose	2904	-0.01	(-0.05 , 0.03)	0.624	0.699
GT	Glucose	2904	-0.08	(-0.12 , -0.04)	1.65e-05	5.62e-05
Gal9	Glucose	2904	0	(-0.04 , 0.04)	0.848	0.883
HAOX1	Glucose	2904	-0.01	(-0.04 , 0.03)	0.663	0.733
HBEGF	Glucose	2904	-0.02	(-0.05 , 0.02)	0.289	0.371
HGF	Glucose	2904	0.03	(-0.01 , 0.06)	0.151	0.213
HO1	Glucose	2904	0.03	(-0.01 , 0.06)	0.158	0.221
HSP_27	Glucose	2904	0.03	(-0.01 , 0.06)	0.114	0.168
IDUA	Glucose	2904	0.07	(0.04 , 0.11)	5.9e-05	0.000178
IFNg	Glucose	2904	-0.01	(-0.05 , 0.02)	0.455	0.544
IL10	Glucose	2904	-0.03	(-0.06 , 0.01)	0.134	0.193
IL10RB	Glucose	2904	0.09	(0.06 , 0.13)	3.23e-07	1.41e-06
IL12B	Glucose	2904	0.01	(-0.03 , 0.05)	0.702	0.766
IL15RA	Glucose	2904	0.01	(-0.03 , 0.04)	0.693	0.758
IL16	Glucose	2904	0.05	(0.01 , 0.09)	0.00696	0.014
IL17C	Glucose	2904	0.03	(-0.01 , 0.06)	0.119	0.173
IL18	Glucose	2904	0	(-0.03 , 0.04)	0.929	0.943
IL18R1	Glucose	2904	0.05	(0.01 , 0.09)	0.0132	0.0246
IL1RL2	Glucose	2904	0.04	(0.00 , 0.08)	0.0381	0.0634
IL1ra	Glucose	2904	-0.01	(-0.06 , 0.03)	0.535	0.62
IL27	Glucose	2904	-0.02	(-0.06 , 0.02)	0.266	0.345
IL7	Glucose	2904	0	(-0.04 , 0.03)	0.847	0.883
IL8	Glucose	2904	-0.01	(-0.04 , 0.02)	0.555	0.638
ITGB1BP2	Glucose	2904	0.01	(-0.03 , 0.04)	0.678	0.745
IgG_Fc_receptor_IIb	Glucose	2904	0.03	(-0.01 , 0.06)	0.157	0.221
KIM1	Glucose	2904	-0.03	(-0.07 , 0.00)	0.0742	0.114
LAP_TGFb1	Glucose	2904	0.02	(-0.02 , 0.05)	0.335	0.42
LEP	Glucose	2904	0.28	(0.21 , 0.35)	1.93e-13	1.61e-12
LIFR	Glucose	2904	0.06	(0.03 , 0.10)	0.000929	0.00225
LOX1	Glucose	2904	-0.02	(-0.05 , 0.02)	0.402	0.491
LPL	Glucose	2904	0.08	(0.04 , 0.11)	2.32e-05	7.62e-05
MARCO	Glucose	2904	0	(-0.03 , 0.04)	0.799	0.845
MCP1	Glucose	2904	0.04	(0.01 , 0.08)	0.0141	0.026
MCP2	Glucose	2904	-0.01	(-0.05 , 0.02)	0.539	0.624
MCP4	Glucose	2904	0.01	(-0.03 , 0.04)	0.749	0.805
MERTK	Glucose	2904	-0.04	(-0.07 , 0.00)	0.0564	0.0894
MMP1	Glucose	2904	0.01	(-0.02 , 0.05)	0.469	0.556
MMP10	Glucose	2904	-0.02	(-0.06 , 0.02)	0.274	0.354
MMP12	Glucose	2904	0	(-0.04 , 0.04)	0.84	0.878
MMP7	Glucose	2904	-0.01	(-0.04 , 0.03)	0.637	0.711
NEMO	Glucose	2904	0.03	(-0.01 , 0.07)	0.174	0.24
NT3	Glucose	2904	0	(-0.03 , 0.04)	0.83	0.869
OPG	Glucose	2904	0.02	(-0.02 , 0.06)	0.308	0.392
OSM	Glucose	2904	-0.04	(-0.08 , -0.01)	0.0224	0.0394
PAPPA	Glucose	2904	0.03	(-0.00 , 0.07)	0.0846	0.128
PAR1	Glucose	2904	0.03	(-0.01 , 0.06)	0.146	0.206
PARP1	Glucose	2904	-0.01	(-0.04 , 0.03)	0.742	0.799
PDGF_subunit_B	Glucose	2904	0.01	(-0.02 , 0.05)	0.448	0.537
PDL1	Glucose	2904	0.02	(-0.02 , 0.05)	0.342	0.429
PDL2	Glucose	2904	0	(-0.03 , 0.03)	0.967	0.972
PGF	Glucose	2904	0.08	(0.05 , 0.12)	9.79e-06	3.47e-05
PIgR	Glucose	2904	-0.01	(-0.05 , 0.02)	0.464	0.552
PRELP	Glucose	2904	0.06	(0.02 , 0.09)	0.0016	0.00371
PRSS27	Glucose	2904	0.03	(-0.01 , 0.06)	0.0994	0.148
PRSS8	Glucose	2904	0.13	(0.09 , 0.16)	7.37e-12	5.3e-11
PSGL1	Glucose	2904	0.03	(-0.00 , 0.07)	0.0674	0.104
PTX3	Glucose	2904	-0.02	(-0.07 , 0.02)	0.313	0.397
RAGE	Glucose	2904	0.04	(0.01 , 0.08)	0.0152	0.0278
REN	Glucose	2904	0.04	(0.00 , 0.08)	0.029	0.0496
SCF	Glucose	2904	0.07	(0.03 , 0.10)	0.000202	0.000551
SERPINA12	Glucose	2904	0	(-0.04 , 0.04)	0.907	0.928
SIRT2	Glucose	2904	0.01	(-0.02 , 0.05)	0.421	0.509
SLAMF1	Glucose	2904	0.05	(0.01 , 0.08)	0.00941	0.0181
SOD2	Glucose	2904	0.02	(-0.02 , 0.05)	0.377	0.465
SORT1	Glucose	2904	-0.01	(-0.05 , 0.02)	0.553	0.637
SPON2	Glucose	2904	0.1	(0.06 , 0.14)	1.72e-07	7.71e-07
SRC	Glucose	2904	0.05	(0.02 , 0.09)	0.00222	0.00496
ST1A1	Glucose	2904	0	(-0.03 , 0.04)	0.942	0.952
STAMBP	Glucose	2904	0.02	(-0.02 , 0.05)	0.38	0.468
STK4	Glucose	2904	0.04	(0.00 , 0.07)	0.0376	0.0628
TF	Glucose	2904	-0.02	(-0.05 , 0.02)	0.398	0.487
TGFa	Glucose	2904	-0.02	(-0.05 , 0.02)	0.384	0.473
TGM2	Glucose	2904	0	(-0.04 , 0.03)	0.88	0.908
THBS2	Glucose	2904	0.07	(0.03 , 0.11)	0.000133	0.000374
THPO	Glucose	2904	-0.01	(-0.04 , 0.03)	0.701	0.765
TIE2	Glucose	2904	0.04	(0.00 , 0.08)	0.0312	0.0529
TM	Glucose	2904	0.05	(0.01 , 0.09)	0.00569	0.0116
TNF	Glucose	2904	0.01	(-0.03 , 0.04)	0.718	0.779
TNFB	Glucose	2904	0.06	(0.02 , 0.10)	0.00499	0.0103
TNFRSF10A	Glucose	2904	0	(-0.04 , 0.04)	0.892	0.916
TNFRSF11A	Glucose	2904	0.03	(-0.01 , 0.07)	0.131	0.189
TNFRSF13B	Glucose	2904	0.01	(-0.03 , 0.05)	0.577	0.658
TNFRSF9	Glucose	2904	0.11	(0.06 , 0.15)	3.39e-06	1.28e-05
TNFSF14	Glucose	2904	-0.01	(-0.05 , 0.02)	0.478	0.563
TRAIL	Glucose	2904	0.08	(0.04 , 0.12)	7.91e-05	0.000233
TRAILR2	Glucose	2904	0	(-0.03 , 0.04)	0.791	0.838
TRANCE	Glucose	2904	0.16	(0.12 , 0.20)	5.11e-16	5.33e-15
TWEAK	Glucose	2904	0.04	(-0.00 , 0.07)	0.0529	0.0845
VEGFA	Glucose	2904	0.03	(-0.01 , 0.07)	0.116	0.17
VEGFD	Glucose	2904	0.01	(-0.03 , 0.04)	0.697	0.762
VSIG2	Glucose	2904	0.03	(-0.01 , 0.07)	0.114	0.167
XCL1	Glucose	2904	0	(-0.04 , 0.03)	0.883	0.91
hOSCAR	Glucose	2904	0.02	(-0.02 , 0.06)	0.294	0.377
uPA	Glucose	2904	0.14	(0.10 , 0.18)	1.62e-12	1.24e-11
4EBP1	HbA1c	4108	-0.02	(-0.05 , 0.01)	0.183	0.25
ACE2	HbA1c	4108	0.03	(-0.00 , 0.06)	0.0522	0.0836
ADA	HbA1c	4108	0.04	(0.01 , 0.08)	0.00538	0.0111
ADAMTS13	HbA1c	4108	0.02	(-0.01 , 0.05)	0.205	0.275
ADM	HbA1c	4108	-0.03	(-0.06 , 0.01)	0.157	0.221
AGRP	HbA1c	4108	-0.02	(-0.05 , 0.01)	0.221	0.295
AMBP	HbA1c	4108	0.07	(0.03 , 0.10)	6.45e-05	0.000192
ANGPT1	HbA1c	4108	0.01	(-0.02 , 0.04)	0.378	0.466
AXIN1	HbA1c	4108	-0.04	(-0.07 , -0.01)	0.0165	0.0299
BMP6	HbA1c	4108	0.04	(0.01 , 0.07)	0.0185	0.0333
BOC	HbA1c	4108	0.02	(-0.01 , 0.06)	0.144	0.205
CASP8	HbA1c	4108	-0.03	(-0.06 , -0.00)	0.043	0.0705
CCL11	HbA1c	4108	0.02	(-0.01 , 0.05)	0.283	0.364
CCL17	HbA1c	4108	0.01	(-0.02 , 0.04)	0.596	0.673
CCL19	HbA1c	4108	0.03	(-0.00 , 0.06)	0.0831	0.126
CCL20	HbA1c	4108	0.06	(0.03 , 0.09)	0.000127	0.000358
CCL23	HbA1c	4108	-0.02	(-0.05 , 0.01)	0.134	0.193
CCL25	HbA1c	4108	0.03	(-0.00 , 0.06)	0.0574	0.0908
CCL28	HbA1c	4108	-0.02	(-0.05 , 0.02)	0.316	0.4
CCL3	HbA1c	4108	-0.02	(-0.05 , 0.01)	0.191	0.259
CCL4	HbA1c	4108	-0.03	(-0.06 , 0.00)	0.0625	0.0977
CD244	HbA1c	4108	-0.04	(-0.07 , -0.01)	0.00522	0.0108
CD4	HbA1c	4108	0.05	(0.02 , 0.08)	0.00203	0.00457
CD40	HbA1c	4108	-0.02	(-0.06 , 0.01)	0.117	0.171
CD40L	HbA1c	4108	-0.01	(-0.04 , 0.02)	0.605	0.681
CD5	HbA1c	4108	0.01	(-0.02 , 0.05)	0.507	0.592
CD6	HbA1c	4108	-0.01	(-0.04 , 0.02)	0.593	0.671
CD84	HbA1c	4108	-0.04	(-0.07 , -0.01)	0.0188	0.0337
CD8A	HbA1c	4108	-0.08	(-0.11 , -0.05)	6.3e-07	2.64e-06
CDCP1	HbA1c	4108	0.07	(0.04 , 0.11)	2.3e-05	7.57e-05
CEACAM8	HbA1c	4108	0	(-0.03 , 0.03)	0.849	0.884
CSF1	HbA1c	4108	0.03	(-0.00 , 0.06)	0.0541	0.0862
CST5	HbA1c	4108	0	(-0.03 , 0.03)	0.977	0.981
CTRC	HbA1c	4108	-0.05	(-0.08 , -0.02)	0.000942	0.00228
CTSL1	HbA1c	4108	-0.02	(-0.05 , 0.02)	0.338	0.424
CX3CL1	HbA1c	4108	-0.02	(-0.05 , 0.01)	0.223	0.297
CXCL1	HbA1c	4108	-0.01	(-0.04 , 0.02)	0.528	0.613
CXCL10	HbA1c	4108	0.01	(-0.02 , 0.04)	0.409	0.497
CXCL11	HbA1c	4108	-0.02	(-0.05 , 0.01)	0.195	0.264
CXCL5	HbA1c	4108	-0.01	(-0.04 , 0.02)	0.546	0.631
CXCL6	HbA1c	4108	-0.05	(-0.08 , -0.02)	0.00268	0.00587
CXCL9	HbA1c	4108	0	(-0.04 , 0.03)	0.754	0.809
DCN	HbA1c	4108	0.02	(-0.01 , 0.05)	0.147	0.208
DECR1	HbA1c	4108	-0.01	(-0.04 , 0.02)	0.585	0.666
DNER	HbA1c	4108	0.03	(-0.01 , 0.07)	0.1	0.149
Dkk1	HbA1c	4108	0.01	(-0.02 , 0.04)	0.602	0.679
ENRAGE	HbA1c	4108	0.07	(0.03 , 0.10)	4.3e-05	0.000133
FABP2	HbA1c	4108	0.02	(-0.02 , 0.05)	0.333	0.419
FGF19	HbA1c	4108	0	(-0.03 , 0.03)	0.96	0.967
FGF21	HbA1c	4108	0.04	(0.00 , 0.07)	0.0246	0.043
FS	HbA1c	4108	-0.03	(-0.06 , 0.01)	0.0997	0.149
Flt3L	HbA1c	4108	0.07	(0.03 , 0.10)	3.85e-05	0.000121
GDF2	HbA1c	4108	0.09	(0.05 , 0.12)	4.22e-06	1.58e-05
GH	HbA1c	4108	-0.03	(-0.07 , 0.00)	0.0652	0.101
GIF	HbA1c	4108	0.03	(-0.00 , 0.06)	0.0821	0.125
GLO1	HbA1c	4108	-0.04	(-0.07 , -0.01)	0.00915	0.0177
GT	HbA1c	4108	-0.01	(-0.04 , 0.02)	0.644	0.716
Gal9	HbA1c	4108	0.03	(-0.01 , 0.06)	0.114	0.168
HAOX1	HbA1c	4108	0.01	(-0.02 , 0.04)	0.536	0.621
HBEGF	HbA1c	4108	-0.02	(-0.05 , 0.01)	0.245	0.322
HGF	HbA1c	4108	0.06	(0.02 , 0.09)	0.000875	0.00214
HO1	HbA1c	4108	-0.06	(-0.09 , -0.03)	8.67e-05	0.000254
HSP_27	HbA1c	4108	-0.03	(-0.06 , -0.00)	0.0482	0.0777
IDUA	HbA1c	4108	0.02	(-0.01 , 0.05)	0.278	0.358
IFNg	HbA1c	4108	-0.02	(-0.05 , 0.01)	0.273	0.353
IL10	HbA1c	4108	0	(-0.03 , 0.03)	0.849	0.884
IL10RB	HbA1c	4108	0.02	(-0.01 , 0.05)	0.208	0.279
IL12B	HbA1c	4108	-0.02	(-0.06 , 0.01)	0.183	0.25
IL15RA	HbA1c	4108	-0.03	(-0.07 , -0.00)	0.0264	0.0458
IL16	HbA1c	4108	0.03	(-0.00 , 0.06)	0.0591	0.093
IL17C	HbA1c	4108	0	(-0.03 , 0.03)	0.891	0.916
IL18	HbA1c	4108	0	(-0.03 , 0.04)	0.802	0.846
IL18R1	HbA1c	4108	0.07	(0.04 , 0.11)	1.77e-05	5.98e-05
IL1RL2	HbA1c	4108	-0.01	(-0.04 , 0.03)	0.698	0.763
IL1ra	HbA1c	4108	0.08	(0.03 , 0.12)	0.000396	0.00102
IL27	HbA1c	4108	-0.05	(-0.09 , -0.02)	0.000535	0.00135
IL7	HbA1c	4108	-0.02	(-0.05 , 0.01)	0.213	0.285
IL8	HbA1c	4108	-0.01	(-0.04 , 0.02)	0.491	0.576
ITGB1BP2	HbA1c	4108	-0.01	(-0.05 , 0.02)	0.371	0.458
IgG_Fc_receptor_IIb	HbA1c	4108	0	(-0.03 , 0.03)	0.826	0.867
KIM1	HbA1c	4108	0.03	(-0.00 , 0.06)	0.0863	0.131
LAP_TGFb1	HbA1c	4108	0.01	(-0.02 , 0.04)	0.365	0.453
LEP	HbA1c	4108	0.05	(-0.01 , 0.11)	0.0958	0.144
LIFR	HbA1c	4108	0.02	(-0.01 , 0.05)	0.183	0.25
LOX1	HbA1c	4108	0.01	(-0.02 , 0.04)	0.429	0.519
LPL	HbA1c	4108	0.01	(-0.02 , 0.04)	0.48	0.566
MARCO	HbA1c	4108	0.07	(0.04 , 0.11)	1.02e-05	3.59e-05
MCP1	HbA1c	4108	0.05	(0.02 , 0.09)	0.000508	0.00129
MCP2	HbA1c	4108	-0.01	(-0.04 , 0.02)	0.589	0.668
MCP4	HbA1c	4108	-0.01	(-0.04 , 0.03)	0.731	0.789
MERTK	HbA1c	4108	-0.05	(-0.08 , -0.02)	0.000976	0.00236
MMP1	HbA1c	4108	0	(-0.03 , 0.03)	0.837	0.875
MMP10	HbA1c	4108	0.02	(-0.01 , 0.06)	0.132	0.191
MMP12	HbA1c	4108	0.04	(0.01 , 0.08)	0.013	0.0242
MMP7	HbA1c	4108	0.02	(-0.01 , 0.05)	0.277	0.357
NEMO	HbA1c	4108	-0.08	(-0.11 , -0.05)	4.74e-07	2.04e-06
NT3	HbA1c	4108	0.04	(0.01 , 0.08)	0.00536	0.011
OPG	HbA1c	4108	0.06	(0.03 , 0.09)	0.00033	0.000873
OSM	HbA1c	4108	0	(-0.04 , 0.03)	0.774	0.825
PAPPA	HbA1c	4108	-0.08	(-0.11 , -0.05)	2.67e-07	1.17e-06
PAR1	HbA1c	4108	-0.04	(-0.07 , -0.01)	0.00982	0.0188
PARP1	HbA1c	4108	0.02	(-0.01 , 0.05)	0.193	0.261
PDGF_subunit_B	HbA1c	4108	0	(-0.03 , 0.04)	0.759	0.813
PDL1	HbA1c	4108	-0.02	(-0.05 , 0.01)	0.159	0.223
PDL2	HbA1c	4108	-0.02	(-0.05 , 0.01)	0.216	0.288
PGF	HbA1c	4108	0.04	(0.01 , 0.07)	0.0128	0.0239
PIgR	HbA1c	4108	-0.02	(-0.05 , 0.01)	0.307	0.39
PRELP	HbA1c	4108	0.05	(0.02 , 0.08)	0.000914	0.00222
PRSS27	HbA1c	4108	-0.03	(-0.06 , 0.00)	0.0945	0.142
PRSS8	HbA1c	4108	0.05	(0.02 , 0.08)	0.00263	0.00577
PSGL1	HbA1c	4108	0.01	(-0.02 , 0.04)	0.702	0.766
PTX3	HbA1c	4108	0.04	(0.00 , 0.07)	0.0258	0.0449
RAGE	HbA1c	4108	0.03	(0.00 , 0.06)	0.0369	0.0617
REN	HbA1c	4108	0.02	(-0.01 , 0.05)	0.191	0.259
SCF	HbA1c	4108	0.04	(0.01 , 0.07)	0.00814	0.016
SERPINA12	HbA1c	4108	0	(-0.04 , 0.03)	0.823	0.865
SIRT2	HbA1c	4108	-0.01	(-0.04 , 0.02)	0.547	0.632
SLAMF1	HbA1c	4108	0.01	(-0.02 , 0.04)	0.37	0.458
SOD2	HbA1c	4108	-0.02	(-0.05 , 0.01)	0.175	0.24
SORT1	HbA1c	4108	0.01	(-0.02 , 0.04)	0.457	0.546
SPON2	HbA1c	4108	0.07	(0.03 , 0.10)	5.76e-05	0.000175
SRC	HbA1c	4108	0.01	(-0.02 , 0.04)	0.413	0.502
ST1A1	HbA1c	4108	-0.01	(-0.04 , 0.02)	0.389	0.477
STAMBP	HbA1c	4108	-0.02	(-0.05 , 0.01)	0.162	0.226
STK4	HbA1c	4108	0.01	(-0.03 , 0.04)	0.731	0.789
TF	HbA1c	4108	0.01	(-0.02 , 0.04)	0.459	0.547
TGFa	HbA1c	4108	-0.01	(-0.04 , 0.02)	0.552	0.636
TGM2	HbA1c	4108	-0.03	(-0.06 , 0.00)	0.0866	0.131
THBS2	HbA1c	4108	0.04	(0.01 , 0.07)	0.0071	0.0142
THPO	HbA1c	4108	0.03	(-0.00 , 0.06)	0.0843	0.128
TIE2	HbA1c	4108	0	(-0.03 , 0.04)	0.834	0.873
TM	HbA1c	4108	0.02	(-0.01 , 0.06)	0.125	0.181
TNF	HbA1c	4108	0.02	(-0.01 , 0.05)	0.16	0.224
TNFB	HbA1c	4108	-0.04	(-0.07 , -0.00)	0.0247	0.0431
TNFRSF10A	HbA1c	4108	0.02	(-0.01 , 0.05)	0.297	0.38
TNFRSF11A	HbA1c	4108	0.01	(-0.02 , 0.04)	0.593	0.671
TNFRSF13B	HbA1c	4108	-0.02	(-0.05 , 0.01)	0.285	0.366
TNFRSF9	HbA1c	4108	0.06	(0.03 , 0.10)	0.000807	0.00198
TNFSF14	HbA1c	4108	0	(-0.03 , 0.03)	0.939	0.95
TRAIL	HbA1c	4108	0.03	(-0.01 , 0.06)	0.124	0.18
TRAILR2	HbA1c	4108	0.04	(0.01 , 0.07)	0.0102	0.0195
TRANCE	HbA1c	4108	0.06	(0.03 , 0.09)	0.000355	0.000932
TWEAK	HbA1c	4108	-0.02	(-0.05 , 0.01)	0.252	0.33
VEGFA	HbA1c	4108	0.01	(-0.02 , 0.04)	0.447	0.536
VEGFD	HbA1c	4108	-0.02	(-0.05 , 0.02)	0.31	0.393
VSIG2	HbA1c	4108	0.02	(-0.01 , 0.05)	0.138	0.196
XCL1	HbA1c	4108	-0.04	(-0.07 , -0.01)	0.0085	0.0166
hOSCAR	HbA1c	4108	-0.01	(-0.04 , 0.02)	0.403	0.492
uPA	HbA1c	4108	0.05	(0.02 , 0.09)	0.00164	0.0038
4EBP1	Glucagon	3938	0.02	(-0.01 , 0.05)	0.119	0.174
ACE2	Glucagon	3938	0.08	(0.05 , 0.11)	3.25e-07	1.41e-06
ADA	Glucagon	3938	-0.05	(-0.08 , -0.02)	0.00109	0.00261
ADAMTS13	Glucagon	3938	-0.03	(-0.06 , -0.00)	0.034	0.0572
ADM	Glucagon	3938	0.14	(0.10 , 0.17)	8.17e-14	7e-13
AGRP	Glucagon	3938	0.01	(-0.02 , 0.04)	0.633	0.707
AMBP	Glucagon	3938	0.08	(0.05 , 0.11)	6.99e-07	2.9e-06
ANGPT1	Glucagon	3938	-0.01	(-0.04 , 0.02)	0.36	0.447
AXIN1	Glucagon	3938	0.04	(0.01 , 0.07)	0.0107	0.0202
BMP6	Glucagon	3938	-0.03	(-0.06 , -0.00)	0.041	0.0675
BOC	Glucagon	3938	-0.09	(-0.13 , -0.06)	7.59e-09	4e-08
CASP8	Glucagon	3938	0.03	(0.00 , 0.06)	0.0436	0.0713
CCL11	Glucagon	3938	0.03	(0.00 , 0.06)	0.0369	0.0617
CCL17	Glucagon	3938	0.04	(0.01 , 0.07)	0.0189	0.0339
CCL19	Glucagon	3938	-0.01	(-0.04 , 0.03)	0.74	0.796
CCL20	Glucagon	3938	0.05	(0.02 , 0.08)	0.00177	0.00405
CCL23	Glucagon	3938	-0.03	(-0.06 , 0.00)	0.0713	0.11
CCL25	Glucagon	3938	0.06	(0.03 , 0.09)	0.000193	0.000527
CCL28	Glucagon	3938	0.03	(-0.00 , 0.06)	0.0989	0.148
CCL3	Glucagon	3938	0.06	(0.03 , 0.09)	6.06e-05	0.000182
CCL4	Glucagon	3938	0.06	(0.03 , 0.09)	3.66e-05	0.000116
CD244	Glucagon	3938	-0.02	(-0.05 , 0.01)	0.196	0.264
CD4	Glucagon	3938	-0.09	(-0.12 , -0.06)	6.56e-08	3.13e-07
CD40	Glucagon	3938	0.01	(-0.02 , 0.04)	0.599	0.676
CD40L	Glucagon	3938	0.01	(-0.02 , 0.04)	0.717	0.779
CD5	Glucagon	3938	-0.04	(-0.08 , -0.01)	0.00986	0.0189
CD6	Glucagon	3938	-0.03	(-0.06 , 0.01)	0.132	0.19
CD84	Glucagon	3938	0.02	(-0.01 , 0.05)	0.221	0.295
CD8A	Glucagon	3938	-0.02	(-0.05 , 0.01)	0.168	0.233
CDCP1	Glucagon	3938	0.04	(0.00 , 0.07)	0.0266	0.046
CEACAM8	Glucagon	3938	0.02	(-0.01 , 0.05)	0.108	0.16
CSF1	Glucagon	3938	-0.03	(-0.06 , -0.00)	0.0441	0.0718
CST5	Glucagon	3938	-0.03	(-0.06 , 0.00)	0.0604	0.0948
CTRC	Glucagon	3938	0.07	(0.04 , 0.10)	5.53e-06	2.02e-05
CTSL1	Glucagon	3938	0.01	(-0.02 , 0.04)	0.702	0.766
CX3CL1	Glucagon	3938	-0.05	(-0.08 , -0.02)	0.000539	0.00136
CXCL1	Glucagon	3938	0.01	(-0.02 , 0.04)	0.609	0.685
CXCL10	Glucagon	3938	-0.02	(-0.05 , 0.01)	0.118	0.172
CXCL11	Glucagon	3938	0.02	(-0.01 , 0.05)	0.146	0.207
CXCL5	Glucagon	3938	0.01	(-0.02 , 0.04)	0.49	0.576
CXCL6	Glucagon	3938	0.01	(-0.02 , 0.04)	0.515	0.599
CXCL9	Glucagon	3938	0.02	(-0.01 , 0.05)	0.23	0.305
DCN	Glucagon	3938	-0.03	(-0.06 , -0.00)	0.0354	0.0594
DECR1	Glucagon	3938	-0.02	(-0.05 , 0.01)	0.164	0.228
DNER	Glucagon	3938	0	(-0.03 , 0.04)	0.944	0.954
Dkk1	Glucagon	3938	0	(-0.03 , 0.03)	0.955	0.963
ENRAGE	Glucagon	3938	0.03	(-0.00 , 0.06)	0.0678	0.105
FABP2	Glucagon	3938	0.06	(0.03 , 0.09)	0.000162	0.00045
FGF19	Glucagon	3938	0.01	(-0.02 , 0.04)	0.444	0.534
FGF21	Glucagon	3938	-0.04	(-0.08 , -0.01)	0.0091	0.0176
FS	Glucagon	3938	0.24	(0.21 , 0.27)	1.91e-56	2.06e-54
Flt3L	Glucagon	3938	-0.01	(-0.04 , 0.02)	0.515	0.6
GDF2	Glucagon	3938	-0.02	(-0.05 , 0.02)	0.354	0.441
GH	Glucagon	3938	-0.02	(-0.05 , 0.02)	0.299	0.382
GIF	Glucagon	3938	0.01	(-0.02 , 0.04)	0.67	0.739
GLO1	Glucagon	3938	0.06	(0.03 , 0.09)	5.74e-05	0.000174
GT	Glucagon	3938	0	(-0.03 , 0.03)	0.967	0.972
Gal9	Glucagon	3938	0.04	(0.00 , 0.07)	0.0335	0.0564
HAOX1	Glucagon	3938	0.09	(0.06 , 0.12)	1.74e-08	8.95e-08
HBEGF	Glucagon	3938	0.05	(0.02 , 0.08)	0.00218	0.00488
HGF	Glucagon	3938	0.07	(0.04 , 0.10)	2.02e-05	6.71e-05
HO1	Glucagon	3938	-0.01	(-0.04 , 0.02)	0.597	0.674
HSP_27	Glucagon	3938	0	(-0.02 , 0.03)	0.756	0.81
IDUA	Glucagon	3938	0	(-0.03 , 0.03)	0.816	0.859
IFNg	Glucagon	3938	0.01	(-0.02 , 0.03)	0.727	0.787
IL10	Glucagon	3938	0.04	(0.01 , 0.07)	0.0102	0.0194
IL10RB	Glucagon	3938	-0.01	(-0.04 , 0.02)	0.499	0.584
IL12B	Glucagon	3938	0.01	(-0.02 , 0.04)	0.636	0.71
IL15RA	Glucagon	3938	0	(-0.03 , 0.03)	0.871	0.902
IL16	Glucagon	3938	0	(-0.03 , 0.03)	0.773	0.825
IL17C	Glucagon	3938	0.04	(0.01 , 0.07)	0.0141	0.026
IL18	Glucagon	3938	0.03	(-0.00 , 0.06)	0.0666	0.103
IL18R1	Glucagon	3938	0.03	(0.00 , 0.06)	0.0445	0.0724
IL1RL2	Glucagon	3938	-0.06	(-0.09 , -0.03)	0.000187	0.000513
IL1ra	Glucagon	3938	0.12	(0.08 , 0.16)	8.76e-09	4.59e-08
IL27	Glucagon	3938	0.03	(0.00 , 0.06)	0.0287	0.0492
IL7	Glucagon	3938	0.04	(0.01 , 0.07)	0.00829	0.0163
IL8	Glucagon	3938	0.06	(0.03 , 0.09)	0.000273	0.000731
ITGB1BP2	Glucagon	3938	-0.01	(-0.04 , 0.03)	0.724	0.785
IgG_Fc_receptor_IIb	Glucagon	3938	0.01	(-0.02 , 0.04)	0.654	0.725
KIM1	Glucagon	3938	0.13	(0.10 , 0.16)	1.13e-16	1.23e-15
LAP_TGFb1	Glucagon	3938	0	(-0.03 , 0.03)	0.942	0.952
LEP	Glucagon	3938	0.05	(-0.01 , 0.10)	0.117	0.171
LIFR	Glucagon	3938	-0.07	(-0.10 , -0.04)	1.53e-05	5.25e-05
LOX1	Glucagon	3938	0.06	(0.03 , 0.09)	4.44e-05	0.000137
LPL	Glucagon	3938	-0.1	(-0.13 , -0.07)	6.81e-10	4.04e-09
MARCO	Glucagon	3938	0	(-0.03 , 0.03)	0.853	0.887
MCP1	Glucagon	3938	0.01	(-0.02 , 0.04)	0.356	0.444
MCP2	Glucagon	3938	0.03	(-0.00 , 0.06)	0.0684	0.106
MCP4	Glucagon	3938	0.05	(0.02 , 0.08)	0.00256	0.00563
MERTK	Glucagon	3938	0.03	(-0.00 , 0.06)	0.0525	0.0839
MMP1	Glucagon	3938	0	(-0.03 , 0.03)	0.836	0.874
MMP10	Glucagon	3938	0	(-0.03 , 0.03)	0.882	0.91
MMP12	Glucagon	3938	0.04	(0.01 , 0.07)	0.0196	0.0351
MMP7	Glucagon	3938	0.05	(0.02 , 0.08)	0.00234	0.00521
NEMO	Glucagon	3938	0.08	(0.05 , 0.11)	2.58e-07	1.13e-06
NT3	Glucagon	3938	-0.02	(-0.05 , 0.01)	0.148	0.21
OPG	Glucagon	3938	0.01	(-0.02 , 0.04)	0.544	0.629
OSM	Glucagon	3938	0.13	(0.10 , 0.16)	3.49e-17	4e-16
PAPPA	Glucagon	3938	-0.04	(-0.07 , -0.01)	0.00756	0.015
PAR1	Glucagon	3938	0.04	(0.01 , 0.07)	0.0136	0.0252
PARP1	Glucagon	3938	0.01	(-0.02 , 0.04)	0.66	0.731
PDGF_subunit_B	Glucagon	3938	0	(-0.03 , 0.03)	0.772	0.825
PDL1	Glucagon	3938	-0.02	(-0.05 , 0.01)	0.23	0.305
PDL2	Glucagon	3938	0	(-0.03 , 0.03)	0.961	0.968
PGF	Glucagon	3938	-0.07	(-0.10 , -0.04)	1.25e-05	4.35e-05
PIgR	Glucagon	3938	0.02	(-0.01 , 0.05)	0.196	0.264
PRELP	Glucagon	3938	-0.06	(-0.09 , -0.03)	9.72e-05	0.000282
PRSS27	Glucagon	3938	0.01	(-0.02 , 0.04)	0.385	0.474
PRSS8	Glucagon	3938	-0.01	(-0.04 , 0.03)	0.712	0.774
PSGL1	Glucagon	3938	0.04	(0.01 , 0.07)	0.0111	0.021
PTX3	Glucagon	3938	-0.14	(-0.18 , -0.11)	6.71e-17	7.52e-16
RAGE	Glucagon	3938	-0.04	(-0.07 , -0.01)	0.00474	0.0099
REN	Glucagon	3938	0.06	(0.03 , 0.09)	8.92e-05	0.00026
SCF	Glucagon	3938	-0.06	(-0.09 , -0.03)	8.93e-05	0.00026
SERPINA12	Glucagon	3938	0.03	(-0.00 , 0.06)	0.0777	0.119
SIRT2	Glucagon	3938	-0.01	(-0.04 , 0.02)	0.358	0.445
SLAMF1	Glucagon	3938	-0.01	(-0.04 , 0.02)	0.384	0.473
SOD2	Glucagon	3938	0.02	(-0.01 , 0.05)	0.169	0.234
SORT1	Glucagon	3938	0.02	(-0.01 , 0.05)	0.183	0.25
SPON2	Glucagon	3938	-0.03	(-0.06 , 0.00)	0.0588	0.0926
SRC	Glucagon	3938	-0.04	(-0.06 , -0.01)	0.0208	0.0368
ST1A1	Glucagon	3938	0	(-0.03 , 0.03)	0.867	0.898
STAMBP	Glucagon	3938	0.01	(-0.02 , 0.04)	0.483	0.569
STK4	Glucagon	3938	-0.04	(-0.07 , -0.01)	0.0162	0.0294
TF	Glucagon	3938	0	(-0.03 , 0.03)	0.926	0.94
TGFa	Glucagon	3938	0.05	(0.02 , 0.08)	0.000614	0.00154
TGM2	Glucagon	3938	0	(-0.03 , 0.03)	0.856	0.888
THBS2	Glucagon	3938	-0.02	(-0.05 , 0.01)	0.124	0.18
THPO	Glucagon	3938	0.02	(-0.01 , 0.05)	0.168	0.233
TIE2	Glucagon	3938	-0.02	(-0.05 , 0.01)	0.235	0.31
TM	Glucagon	3938	-0.04	(-0.07 , -0.01)	0.00783	0.0154
TNF	Glucagon	3938	0.01	(-0.02 , 0.04)	0.655	0.726
TNFB	Glucagon	3938	-0.06	(-0.09 , -0.02)	0.000774	0.00191
TNFRSF10A	Glucagon	3938	0.05	(0.02 , 0.08)	0.000909	0.00221
TNFRSF11A	Glucagon	3938	0.02	(-0.01 , 0.05)	0.237	0.312
TNFRSF13B	Glucagon	3938	0	(-0.03 , 0.03)	0.796	0.842
TNFRSF9	Glucagon	3938	-0.13	(-0.16 , -0.09)	1.41e-11	9.79e-11
TNFSF14	Glucagon	3938	0.06	(0.03 , 0.09)	8.31e-05	0.000244
TRAIL	Glucagon	3938	0.02	(-0.02 , 0.05)	0.335	0.42
TRAILR2	Glucagon	3938	0	(-0.03 , 0.03)	0.85	0.884
TRANCE	Glucagon	3938	-0.09	(-0.12 , -0.06)	1.82e-08	9.26e-08
TWEAK	Glucagon	3938	-0.06	(-0.09 , -0.03)	0.00028	0.000748
VEGFA	Glucagon	3938	0.04	(0.01 , 0.07)	0.00749	0.0149
VEGFD	Glucagon	3938	-0.05	(-0.08 , -0.01)	0.00419	0.00884
VSIG2	Glucagon	3938	0.01	(-0.02 , 0.04)	0.564	0.646
XCL1	Glucagon	3938	-0.04	(-0.07 , -0.01)	0.00451	0.00948
hOSCAR	Glucagon	3938	-0.02	(-0.05 , 0.01)	0.254	0.333
uPA	Glucagon	3938	-0.08	(-0.11 , -0.05)	1.78e-06	7e-06
4EBP1	Total GLP-1	3971	-0.03	(-0.07 , -0.00)	0.0326	0.0552
ACE2	Total GLP-1	3971	0.06	(0.03 , 0.09)	0.000252	0.000678
ADA	Total GLP-1	3971	-0.09	(-0.12 , -0.06)	8.04e-08	3.79e-07
ADAMTS13	Total GLP-1	3971	-0.02	(-0.05 , 0.01)	0.137	0.196
ADM	Total GLP-1	3971	0.06	(0.03 , 0.10)	0.000798	0.00196
AGRP	Total GLP-1	3971	0.03	(0.00 , 0.07)	0.0458	0.0743
AMBP	Total GLP-1	3971	0.03	(-0.01 , 0.06)	0.101	0.15
ANGPT1	Total GLP-1	3971	-0.06	(-0.09 , -0.03)	0.000142	0.000399
AXIN1	Total GLP-1	3971	-0.07	(-0.10 , -0.03)	5.47e-05	0.000166
BMP6	Total GLP-1	3971	-0.05	(-0.08 , -0.02)	0.000903	0.0022
BOC	Total GLP-1	3971	-0.13	(-0.16 , -0.10)	1.91e-14	1.74e-13
CASP8	Total GLP-1	3971	-0.08	(-0.11 , -0.05)	1.46e-06	5.8e-06
CCL11	Total GLP-1	3971	0.14	(0.11 , 0.17)	4.5e-19	6.04e-18
CCL17	Total GLP-1	3971	-0.05	(-0.08 , -0.02)	0.00144	0.00338
CCL19	Total GLP-1	3971	0.01	(-0.02 , 0.04)	0.605	0.681
CCL20	Total GLP-1	3971	0.17	(0.14 , 0.20)	2.62e-25	5.29e-24
CCL23	Total GLP-1	3971	-0.04	(-0.08 , -0.01)	0.00498	0.0103
CCL25	Total GLP-1	3971	0.12	(0.09 , 0.15)	1.76e-14	1.6e-13
CCL28	Total GLP-1	3971	0.02	(-0.01 , 0.05)	0.196	0.264
CCL3	Total GLP-1	3971	0	(-0.03 , 0.03)	0.908	0.929
CCL4	Total GLP-1	3971	0	(-0.03 , 0.03)	0.918	0.935
CD244	Total GLP-1	3971	-0.06	(-0.10 , -0.03)	6.2e-05	0.000185
CD4	Total GLP-1	3971	-0.07	(-0.10 , -0.04)	3.53e-05	0.000112
CD40	Total GLP-1	3971	-0.07	(-0.10 , -0.04)	2.14e-05	7.08e-05
CD40L	Total GLP-1	3971	-0.06	(-0.09 , -0.03)	0.000255	0.000685
CD5	Total GLP-1	3971	0.02	(-0.02 , 0.05)	0.344	0.431
CD6	Total GLP-1	3971	0.01	(-0.03 , 0.04)	0.7	0.765
CD84	Total GLP-1	3971	-0.09	(-0.12 , -0.05)	8.51e-08	3.99e-07
CD8A	Total GLP-1	3971	0.01	(-0.02 , 0.04)	0.588	0.667
CDCP1	Total GLP-1	3971	0.08	(0.05 , 0.12)	4.83e-06	1.78e-05
CEACAM8	Total GLP-1	3971	-0.03	(-0.06 , 0.00)	0.0885	0.134
CSF1	Total GLP-1	3971	0.02	(-0.01 , 0.06)	0.145	0.205
CST5	Total GLP-1	3971	0.01	(-0.02 , 0.04)	0.557	0.64
CTRC	Total GLP-1	3971	0.04	(0.01 , 0.07)	0.0165	0.0299
CTSL1	Total GLP-1	3971	-0.03	(-0.06 , 0.01)	0.116	0.17
CX3CL1	Total GLP-1	3971	-0.04	(-0.07 , -0.01)	0.0073	0.0145
CXCL1	Total GLP-1	3971	-0.03	(-0.06 , -0.00)	0.0357	0.0599
CXCL10	Total GLP-1	3971	0.01	(-0.02 , 0.04)	0.646	0.718
CXCL11	Total GLP-1	3971	-0.01	(-0.04 , 0.02)	0.686	0.752
CXCL5	Total GLP-1	3971	-0.05	(-0.08 , -0.02)	0.00202	0.00456
CXCL6	Total GLP-1	3971	-0.06	(-0.09 , -0.03)	0.000324	0.000859
CXCL9	Total GLP-1	3971	0.07	(0.04 , 0.10)	1.17e-05	4.08e-05
DCN	Total GLP-1	3971	-0.04	(-0.07 , -0.01)	0.0102	0.0194
DECR1	Total GLP-1	3971	-0.07	(-0.10 , -0.03)	3.89e-05	0.000122
DNER	Total GLP-1	3971	-0.01	(-0.04 , 0.03)	0.777	0.828
Dkk1	Total GLP-1	3971	-0.09	(-0.12 , -0.05)	7.72e-08	3.64e-07
ENRAGE	Total GLP-1	3971	0	(-0.03 , 0.03)	0.875	0.905
FABP2	Total GLP-1	3971	0.13	(0.09 , 0.16)	6.69e-15	6.36e-14
FGF19	Total GLP-1	3971	0.21	(0.18 , 0.24)	1.41e-39	6.21e-38
FGF21	Total GLP-1	3971	-0.02	(-0.06 , 0.01)	0.203	0.273
FS	Total GLP-1	3971	0.08	(0.05 , 0.12)	1.5e-07	6.76e-07
Flt3L	Total GLP-1	3971	0.03	(0.00 , 0.07)	0.033	0.0557
GDF2	Total GLP-1	3971	-0.04	(-0.08 , -0.01)	0.0191	0.0342
GH	Total GLP-1	3971	-0.11	(-0.14 , -0.07)	1.7e-09	9.55e-09
GIF	Total GLP-1	3971	0.07	(0.03 , 0.10)	4.12e-05	0.000128
GLO1	Total GLP-1	3971	-0.04	(-0.07 , -0.01)	0.0134	0.0249
GT	Total GLP-1	3971	-0.08	(-0.11 , -0.05)	2.38e-07	1.05e-06
Gal9	Total GLP-1	3971	0.01	(-0.03 , 0.04)	0.656	0.727
HAOX1	Total GLP-1	3971	0.11	(0.08 , 0.15)	1.58e-11	1.09e-10
HBEGF	Total GLP-1	3971	-0.06	(-0.09 , -0.03)	0.000207	0.000564
HGF	Total GLP-1	3971	0	(-0.03 , 0.04)	0.8	0.845
HO1	Total GLP-1	3971	0	(-0.03 , 0.03)	0.948	0.957
HSP_27	Total GLP-1	3971	-0.05	(-0.08 , -0.02)	0.00342	0.00736
IDUA	Total GLP-1	3971	0	(-0.03 , 0.03)	0.904	0.925
IFNg	Total GLP-1	3971	0.04	(0.01 , 0.08)	0.00419	0.00884
IL10	Total GLP-1	3971	0.06	(0.02 , 0.09)	0.000452	0.00115
IL10RB	Total GLP-1	3971	-0.01	(-0.04 , 0.02)	0.497	0.583
IL12B	Total GLP-1	3971	0.01	(-0.03 , 0.04)	0.725	0.786
IL15RA	Total GLP-1	3971	-0.02	(-0.05 , 0.01)	0.259	0.338
IL16	Total GLP-1	3971	-0.05	(-0.08 , -0.01)	0.00391	0.0083
IL17C	Total GLP-1	3971	0.09	(0.06 , 0.12)	1.11e-08	5.76e-08
IL18	Total GLP-1	3971	0.05	(0.01 , 0.08)	0.00467	0.00977
IL18R1	Total GLP-1	3971	0.03	(-0.00 , 0.06)	0.0741	0.114
IL1RL2	Total GLP-1	3971	-0.11	(-0.14 , -0.08)	3.23e-11	2.14e-10
IL1ra	Total GLP-1	3971	0.11	(0.06 , 0.15)	9.73e-07	3.93e-06
IL27	Total GLP-1	3971	0.02	(-0.01 , 0.05)	0.284	0.365
IL7	Total GLP-1	3971	-0.06	(-0.09 , -0.03)	0.000404	0.00104
IL8	Total GLP-1	3971	-0.01	(-0.04 , 0.02)	0.539	0.624
ITGB1BP2	Total GLP-1	3971	-0.06	(-0.09 , -0.03)	0.000213	0.000581
IgG_Fc_receptor_IIb	Total GLP-1	3971	0.03	(-0.00 , 0.06)	0.0877	0.132
KIM1	Total GLP-1	3971	0.06	(0.03 , 0.10)	6.58e-05	0.000196
LAP_TGFb1	Total GLP-1	3971	-0.05	(-0.08 , -0.02)	0.00133	0.00314
LEP	Total GLP-1	3971	0.19	(0.13 , 0.25)	1.61e-10	1.01e-09
LIFR	Total GLP-1	3971	-0.02	(-0.05 , 0.02)	0.302	0.385
LOX1	Total GLP-1	3971	0.01	(-0.02 , 0.04)	0.416	0.505
LPL	Total GLP-1	3971	0.02	(-0.01 , 0.05)	0.226	0.3
MARCO	Total GLP-1	3971	0.03	(-0.00 , 0.06)	0.0932	0.14
MCP1	Total GLP-1	3971	0.04	(0.01 , 0.08)	0.00592	0.012
MCP2	Total GLP-1	3971	-0.02	(-0.05 , 0.01)	0.267	0.346
MCP4	Total GLP-1	3971	-0.05	(-0.08 , -0.02)	0.00186	0.00424
MERTK	Total GLP-1	3971	0.01	(-0.02 , 0.05)	0.369	0.456
MMP1	Total GLP-1	3971	0.01	(-0.03 , 0.04)	0.755	0.809
MMP10	Total GLP-1	3971	0	(-0.03 , 0.04)	0.791	0.838
MMP12	Total GLP-1	3971	0.07	(0.04 , 0.11)	3.99e-05	0.000125
MMP7	Total GLP-1	3971	0.02	(-0.01 , 0.05)	0.269	0.349
NEMO	Total GLP-1	3971	-0.09	(-0.12 , -0.06)	2.12e-08	1.07e-07
NT3	Total GLP-1	3971	-0.02	(-0.05 , 0.01)	0.149	0.211
OPG	Total GLP-1	3971	0.01	(-0.02 , 0.04)	0.641	0.713
OSM	Total GLP-1	3971	0.07	(0.04 , 0.10)	2.16e-05	7.14e-05
PAPPA	Total GLP-1	3971	-0.08	(-0.11 , -0.05)	2.66e-07	1.17e-06
PAR1	Total GLP-1	3971	-0.08	(-0.11 , -0.05)	1.45e-06	5.77e-06
PARP1	Total GLP-1	3971	-0.01	(-0.04 , 0.02)	0.472	0.558
PDGF_subunit_B	Total GLP-1	3971	-0.06	(-0.09 , -0.03)	0.000253	0.000681
PDL1	Total GLP-1	3971	-0.03	(-0.06 , -0.00)	0.0499	0.0802
PDL2	Total GLP-1	3971	-0.01	(-0.04 , 0.02)	0.579	0.66
PGF	Total GLP-1	3971	-0.09	(-0.13 , -0.06)	5.07e-09	2.71e-08
PIgR	Total GLP-1	3971	-0.02	(-0.05 , 0.01)	0.197	0.265
PRELP	Total GLP-1	3971	-0.04	(-0.08 , -0.01)	0.00512	0.0106
PRSS27	Total GLP-1	3971	-0.01	(-0.04 , 0.02)	0.428	0.517
PRSS8	Total GLP-1	3971	0.01	(-0.02 , 0.05)	0.436	0.526
PSGL1	Total GLP-1	3971	0.07	(0.04 , 0.10)	1.05e-05	3.69e-05
PTX3	Total GLP-1	3971	-0.05	(-0.08 , -0.01)	0.00801	0.0158
RAGE	Total GLP-1	3971	-0.06	(-0.09 , -0.03)	0.000146	0.00041
REN	Total GLP-1	3971	0.03	(-0.00 , 0.06)	0.0577	0.0911
SCF	Total GLP-1	3971	-0.06	(-0.09 , -0.03)	0.00037	0.000965
SERPINA12	Total GLP-1	3971	0.07	(0.03 , 0.10)	5.84e-05	0.000177
SIRT2	Total GLP-1	3971	-0.05	(-0.08 , -0.02)	0.00185	0.00422
SLAMF1	Total GLP-1	3971	0.03	(-0.00 , 0.06)	0.0919	0.138
SOD2	Total GLP-1	3971	-0.01	(-0.04 , 0.02)	0.592	0.67
SORT1	Total GLP-1	3971	-0.05	(-0.08 , -0.02)	0.00191	0.00435
SPON2	Total GLP-1	3971	0.03	(-0.00 , 0.06)	0.0668	0.104
SRC	Total GLP-1	3971	0.03	(0.00 , 0.06)	0.0497	0.08
ST1A1	Total GLP-1	3971	-0.04	(-0.07 , -0.01)	0.00756	0.015
STAMBP	Total GLP-1	3971	-0.06	(-0.09 , -0.02)	0.000457	0.00116
STK4	Total GLP-1	3971	-0.03	(-0.06 , -0.00)	0.0388	0.0642
TF	Total GLP-1	3971	-0.02	(-0.05 , 0.01)	0.179	0.245
TGFa	Total GLP-1	3971	0.04	(0.01 , 0.07)	0.00693	0.0139
TGM2	Total GLP-1	3971	0.01	(-0.02 , 0.04)	0.619	0.695
THBS2	Total GLP-1	3971	-0.01	(-0.04 , 0.02)	0.614	0.69
THPO	Total GLP-1	3971	-0.02	(-0.05 , 0.01)	0.19	0.257
TIE2	Total GLP-1	3971	-0.05	(-0.08 , -0.02)	0.00346	0.00745
TM	Total GLP-1	3971	-0.06	(-0.09 , -0.03)	8.73e-05	0.000255
TNF	Total GLP-1	3971	0.01	(-0.02 , 0.04)	0.508	0.592
TNFB	Total GLP-1	3971	-0.02	(-0.05 , 0.02)	0.38	0.468
TNFRSF10A	Total GLP-1	3971	0.06	(0.03 , 0.09)	0.00037	0.000965
TNFRSF11A	Total GLP-1	3971	0.01	(-0.02 , 0.04)	0.513	0.597
TNFRSF13B	Total GLP-1	3971	0	(-0.03 , 0.04)	0.806	0.849
TNFRSF9	Total GLP-1	3971	-0.13	(-0.17 , -0.09)	2.28e-11	1.55e-10
TNFSF14	Total GLP-1	3971	-0.02	(-0.05 , 0.02)	0.344	0.431
TRAIL	Total GLP-1	3971	-0.04	(-0.07 , -0.01)	0.0123	0.0231
TRAILR2	Total GLP-1	3971	-0.02	(-0.05 , 0.01)	0.173	0.238
TRANCE	Total GLP-1	3971	-0.09	(-0.12 , -0.05)	2.76e-07	1.21e-06
TWEAK	Total GLP-1	3971	-0.11	(-0.15 , -0.08)	2.29e-11	1.55e-10
VEGFA	Total GLP-1	3971	0.01	(-0.03 , 0.04)	0.675	0.742
VEGFD	Total GLP-1	3971	-0.04	(-0.07 , -0.01)	0.0119	0.0224
VSIG2	Total GLP-1	3971	0.02	(-0.01 , 0.06)	0.124	0.18
XCL1	Total GLP-1	3971	-0.01	(-0.04 , 0.02)	0.595	0.672
hOSCAR	Total GLP-1	3971	-0.02	(-0.05 , 0.01)	0.21	0.282
uPA	Total GLP-1	3971	-0.05	(-0.08 , -0.02)	0.00255	0.00561
4EBP1	HDL-C	4100	-0.04	(-0.06 , -0.01)	0.00746	0.0148
ACE2	HDL-C	4100	-0.02	(-0.05 , 0.01)	0.142	0.202
ADA	HDL-C	4100	-0.05	(-0.07 , -0.02)	0.000846	0.00207
ADAMTS13	HDL-C	4100	0.03	(-0.00 , 0.05)	0.0664	0.103
ADM	HDL-C	4100	-0.07	(-0.10 , -0.03)	8.89e-05	0.000259
AGRP	HDL-C	4100	-0.03	(-0.06 , 0.00)	0.057	0.0902
AMBP	HDL-C	4100	-0.02	(-0.05 , 0.01)	0.12	0.174
ANGPT1	HDL-C	4100	-0.02	(-0.05 , 0.00)	0.11	0.163
AXIN1	HDL-C	4100	-0.04	(-0.07 , -0.01)	0.00408	0.00865
BMP6	HDL-C	4100	0	(-0.03 , 0.03)	0.93	0.943
BOC	HDL-C	4100	0.04	(0.01 , 0.07)	0.00454	0.00953
CASP8	HDL-C	4100	-0.04	(-0.07 , -0.01)	0.00519	0.0107
CCL11	HDL-C	4100	-0.04	(-0.07 , -0.01)	0.00356	0.00764
CCL17	HDL-C	4100	-0.02	(-0.05 , 0.00)	0.0859	0.13
CCL19	HDL-C	4100	-0.11	(-0.14 , -0.09)	1.03e-15	1.02e-14
CCL20	HDL-C	4100	-0.06	(-0.09 , -0.03)	1.89e-05	6.3e-05
CCL23	HDL-C	4100	-0.07	(-0.10 , -0.04)	8.19e-07	3.36e-06
CCL25	HDL-C	4100	0.01	(-0.02 , 0.04)	0.496	0.582
CCL28	HDL-C	4100	-0.04	(-0.06 , -0.01)	0.00976	0.0187
CCL3	HDL-C	4100	-0.08	(-0.11 , -0.05)	4.35e-08	2.13e-07
CCL4	HDL-C	4100	-0.06	(-0.09 , -0.03)	2.66e-05	8.64e-05
CD244	HDL-C	4100	-0.08	(-0.10 , -0.05)	1.96e-08	9.96e-08
CD4	HDL-C	4100	-0.09	(-0.12 , -0.07)	6.68e-11	4.34e-10
CD40	HDL-C	4100	-0.08	(-0.11 , -0.05)	3.38e-09	1.84e-08
CD40L	HDL-C	4100	-0.02	(-0.05 , 0.01)	0.175	0.241
CD5	HDL-C	4100	-0.17	(-0.20 , -0.14)	6.76e-28	1.56e-26
CD6	HDL-C	4100	-0.02	(-0.05 , 0.01)	0.118	0.173
CD84	HDL-C	4100	-0.03	(-0.05 , 0.00)	0.0651	0.101
CD8A	HDL-C	4100	-0.07	(-0.10 , -0.04)	2.83e-07	1.24e-06
CDCP1	HDL-C	4100	-0.17	(-0.20 , -0.14)	1.16e-28	2.81e-27
CEACAM8	HDL-C	4100	-0.1	(-0.12 , -0.07)	2.43e-12	1.82e-11
CSF1	HDL-C	4100	-0.05	(-0.08 , -0.03)	0.000114	0.000327
CST5	HDL-C	4100	0.07	(0.04 , 0.10)	5.02e-07	2.14e-06
CTRC	HDL-C	4100	-0.02	(-0.05 , 0.01)	0.125	0.181
CTSL1	HDL-C	4100	-0.07	(-0.10 , -0.04)	6.58e-07	2.74e-06
CX3CL1	HDL-C	4100	0.06	(0.04 , 0.09)	5e-06	1.84e-05
CXCL1	HDL-C	4100	0.01	(-0.02 , 0.03)	0.595	0.672
CXCL10	HDL-C	4100	-0.11	(-0.14 , -0.08)	7.21e-16	7.33e-15
CXCL11	HDL-C	4100	-0.09	(-0.11 , -0.06)	3.19e-10	1.96e-09
CXCL5	HDL-C	4100	-0.01	(-0.04 , 0.02)	0.476	0.562
CXCL6	HDL-C	4100	-0.03	(-0.05 , 0.00)	0.0555	0.0882
CXCL9	HDL-C	4100	-0.12	(-0.15 , -0.09)	4e-18	4.88e-17
DCN	HDL-C	4100	0.04	(0.01 , 0.06)	0.0105	0.0198
DECR1	HDL-C	4100	-0.09	(-0.12 , -0.07)	8.54e-12	6.07e-11
DNER	HDL-C	4100	0.12	(0.09 , 0.15)	7.49e-13	5.94e-12
Dkk1	HDL-C	4100	-0.02	(-0.05 , 0.01)	0.153	0.216
ENRAGE	HDL-C	4100	-0.04	(-0.07 , -0.01)	0.00704	0.0141
FABP2	HDL-C	4100	0.03	(-0.00 , 0.05)	0.0717	0.11
FGF19	HDL-C	4100	-0.01	(-0.04 , 0.02)	0.42	0.509
FGF21	HDL-C	4100	-0.1	(-0.13 , -0.07)	5.52e-12	4.02e-11
FS	HDL-C	4100	0	(-0.02 , 0.03)	0.805	0.849
Flt3L	HDL-C	4100	0.02	(-0.01 , 0.04)	0.226	0.3
GDF2	HDL-C	4100	0.2	(0.17 , 0.23)	6.85e-36	2.38e-34
GH	HDL-C	4100	0.08	(0.05 , 0.11)	9.51e-08	4.44e-07
GIF	HDL-C	4100	-0.01	(-0.03 , 0.02)	0.708	0.771
GLO1	HDL-C	4100	-0.05	(-0.07 , -0.02)	0.000533	0.00135
GT	HDL-C	4100	0	(-0.03 , 0.03)	0.987	0.99
Gal9	HDL-C	4100	-0.21	(-0.24 , -0.18)	3.49e-41	1.68e-39
HAOX1	HDL-C	4100	-0.08	(-0.11 , -0.05)	5.16e-08	2.49e-07
HBEGF	HDL-C	4100	-0.03	(-0.06 , -0.00)	0.0234	0.0411
HGF	HDL-C	4100	-0.12	(-0.15 , -0.09)	2.4e-16	2.54e-15
HO1	HDL-C	4100	0.16	(0.14 , 0.19)	8.14e-33	2.4e-31
HSP_27	HDL-C	4100	0.03	(0.00 , 0.05)	0.046	0.0746
IDUA	HDL-C	4100	-0.04	(-0.06 , -0.01)	0.0091	0.0176
IFNg	HDL-C	4100	-0.07	(-0.10 , -0.04)	6.68e-07	2.78e-06
IL10	HDL-C	4100	-0.05	(-0.08 , -0.03)	8.49e-05	0.000249
IL10RB	HDL-C	4100	-0.03	(-0.06 , -0.00)	0.0279	0.0479
IL12B	HDL-C	4100	-0.08	(-0.11 , -0.05)	4.4e-08	2.15e-07
IL15RA	HDL-C	4100	-0.09	(-0.11 , -0.06)	5.15e-10	3.1e-09
IL16	HDL-C	4100	-0.09	(-0.11 , -0.06)	6.84e-10	4.06e-09
IL17C	HDL-C	4100	-0.06	(-0.08 , -0.03)	4.38e-05	0.000136
IL18	HDL-C	4100	-0.11	(-0.14 , -0.08)	3.35e-15	3.26e-14
IL18R1	HDL-C	4100	-0.1	(-0.13 , -0.07)	2.51e-11	1.69e-10
IL1RL2	HDL-C	4100	0.01	(-0.01 , 0.04)	0.293	0.376
IL1ra	HDL-C	4100	-0.2	(-0.23 , -0.16)	1.41e-26	3.01e-25
IL27	HDL-C	4100	0.02	(-0.01 , 0.05)	0.145	0.206
IL7	HDL-C	4100	-0.03	(-0.05 , 0.00)	0.0606	0.0951
IL8	HDL-C	4100	-0.07	(-0.10 , -0.05)	7.23e-08	3.42e-07
ITGB1BP2	HDL-C	4100	-0.02	(-0.05 , 0.00)	0.0802	0.122
IgG_Fc_receptor_IIb	HDL-C	4100	0	(-0.03 , 0.03)	0.926	0.941
KIM1	HDL-C	4100	0.11	(0.08 , 0.14)	1.31e-14	1.22e-13
LAP_TGFb1	HDL-C	4100	-0.03	(-0.05 , -0.00)	0.0459	0.0744
LEP	HDL-C	4100	0.09	(0.04 , 0.14)	0.000997	0.0024
LIFR	HDL-C	4100	0.03	(0.01 , 0.06)	0.0155	0.0283
LOX1	HDL-C	4100	-0.08	(-0.10 , -0.05)	3.83e-08	1.89e-07
LPL	HDL-C	4100	0.12	(0.09 , 0.14)	2.03e-16	2.17e-15
MARCO	HDL-C	4100	-0.1	(-0.13 , -0.07)	1.11e-12	8.66e-12
MCP1	HDL-C	4100	-0.08	(-0.10 , -0.05)	2.56e-08	1.29e-07
MCP2	HDL-C	4100	-0.05	(-0.07 , -0.02)	0.000566	0.00142
MCP4	HDL-C	4100	-0.04	(-0.07 , -0.01)	0.0032	0.00693
MERTK	HDL-C	4100	0.02	(-0.01 , 0.05)	0.174	0.239
MMP1	HDL-C	4100	-0.05	(-0.08 , -0.02)	0.000391	0.00101
MMP10	HDL-C	4100	-0.07	(-0.09 , -0.04)	2.2e-06	8.63e-06
MMP12	HDL-C	4100	-0.06	(-0.09 , -0.03)	0.000114	0.000327
MMP7	HDL-C	4100	-0.02	(-0.05 , 0.00)	0.0843	0.128
NEMO	HDL-C	4100	-0.07	(-0.10 , -0.05)	1.98e-07	8.81e-07
NT3	HDL-C	4100	0.02	(-0.01 , 0.04)	0.263	0.343
OPG	HDL-C	4100	0.07	(0.04 , 0.10)	5.75e-07	2.42e-06
OSM	HDL-C	4100	-0.13	(-0.15 , -0.10)	6.55e-19	8.5e-18
PAPPA	HDL-C	4100	-0.02	(-0.04 , 0.01)	0.236	0.312
PAR1	HDL-C	4100	0	(-0.03 , 0.02)	0.735	0.792
PARP1	HDL-C	4100	-0.07	(-0.09 , -0.04)	3.02e-06	1.16e-05
PDGF_subunit_B	HDL-C	4100	-0.01	(-0.04 , 0.02)	0.466	0.554
PDL1	HDL-C	4100	-0.12	(-0.15 , -0.10)	6.36e-19	8.29e-18
PDL2	HDL-C	4100	-0.05	(-0.07 , -0.02)	0.000693	0.00172
PGF	HDL-C	4100	-0.05	(-0.08 , -0.02)	0.000383	0.000994
PIgR	HDL-C	4100	-0.04	(-0.07 , -0.02)	0.00147	0.00342
PRELP	HDL-C	4100	0.06	(0.03 , 0.08)	5.06e-05	0.000155
PRSS27	HDL-C	4100	-0.01	(-0.04 , 0.01)	0.301	0.384
PRSS8	HDL-C	4100	-0.14	(-0.17 , -0.11)	1.56e-21	2.47e-20
PSGL1	HDL-C	4100	-0.01	(-0.04 , 0.01)	0.336	0.421
PTX3	HDL-C	4100	0.09	(0.06 , 0.12)	1.99e-09	1.11e-08
RAGE	HDL-C	4100	0.04	(0.01 , 0.06)	0.01	0.0191
REN	HDL-C	4100	-0.05	(-0.07 , -0.02)	0.000658	0.00164
SCF	HDL-C	4100	0.32	(0.29 , 0.35)	3.67e-124	1.44e-121
SERPINA12	HDL-C	4100	0.04	(0.01 , 0.07)	0.00406	0.00861
SIRT2	HDL-C	4100	-0.01	(-0.04 , 0.01)	0.312	0.395
SLAMF1	HDL-C	4100	-0.11	(-0.14 , -0.09)	6.63e-17	7.46e-16
SOD2	HDL-C	4100	0.02	(-0.01 , 0.05)	0.171	0.237
SORT1	HDL-C	4100	0.01	(-0.02 , 0.04)	0.495	0.58
SPON2	HDL-C	4100	-0.02	(-0.05 , 0.01)	0.119	0.173
SRC	HDL-C	4100	0.02	(-0.01 , 0.05)	0.133	0.192
ST1A1	HDL-C	4100	-0.04	(-0.06 , -0.01)	0.0111	0.021
STAMBP	HDL-C	4100	-0.03	(-0.06 , -0.00)	0.0286	0.049
STK4	HDL-C	4100	-0.01	(-0.04 , 0.02)	0.441	0.531
TF	HDL-C	4100	0.1	(0.07 , 0.13)	7.06e-13	5.6e-12
TGFa	HDL-C	4100	-0.06	(-0.09 , -0.04)	2.46e-06	9.54e-06
TGM2	HDL-C	4100	-0.03	(-0.06 , -0.00)	0.0276	0.0475
THBS2	HDL-C	4100	-0.03	(-0.06 , -0.00)	0.0215	0.0379
THPO	HDL-C	4100	0.06	(0.03 , 0.08)	2.41e-05	7.9e-05
TIE2	HDL-C	4100	0.02	(-0.00 , 0.05)	0.0851	0.129
TM	HDL-C	4100	-0.01	(-0.03 , 0.02)	0.615	0.692
TNF	HDL-C	4100	-0.12	(-0.15 , -0.09)	9.08e-17	9.97e-16
TNFB	HDL-C	4100	-0.08	(-0.11 , -0.05)	1.05e-07	4.87e-07
TNFRSF10A	HDL-C	4100	-0.08	(-0.10 , -0.05)	8.5e-08	3.99e-07
TNFRSF11A	HDL-C	4100	-0.09	(-0.12 , -0.06)	4.28e-10	2.6e-09
TNFRSF13B	HDL-C	4100	-0.12	(-0.14 , -0.09)	6e-17	6.77e-16
TNFRSF9	HDL-C	4100	-0.07	(-0.11 , -0.04)	1.46e-05	5.04e-05
TNFSF14	HDL-C	4100	-0.06	(-0.09 , -0.04)	6.69e-06	2.42e-05
TRAIL	HDL-C	4100	-0.09	(-0.12 , -0.06)	1.62e-09	9.16e-09
TRAILR2	HDL-C	4100	-0.04	(-0.06 , -0.01)	0.0104	0.0198
TRANCE	HDL-C	4100	-0.11	(-0.14 , -0.08)	5.15e-14	4.5e-13
TWEAK	HDL-C	4100	0.03	(-0.00 , 0.05)	0.0751	0.115
VEGFA	HDL-C	4100	-0.08	(-0.10 , -0.05)	9.4e-08	4.4e-07
VEGFD	HDL-C	4100	0.08	(0.05 , 0.11)	1.75e-08	8.97e-08
VSIG2	HDL-C	4100	0.02	(-0.01 , 0.05)	0.137	0.196
XCL1	HDL-C	4100	-0.06	(-0.09 , -0.04)	3.95e-06	1.48e-05
hOSCAR	HDL-C	4100	-0.07	(-0.10 , -0.04)	5.97e-07	2.5e-06
uPA	HDL-C	4100	0.01	(-0.02 , 0.04)	0.552	0.636
4EBP1	LDL-C	4099	0.06	(0.03 , 0.09)	5.92e-05	0.000178
ACE2	LDL-C	4099	0.07	(0.04 , 0.10)	8.45e-06	3.01e-05
ADA	LDL-C	4099	0.02	(-0.01 , 0.05)	0.246	0.324
ADAMTS13	LDL-C	4099	-0.02	(-0.05 , 0.01)	0.201	0.27
ADM	LDL-C	4099	0.01	(-0.02 , 0.05)	0.46	0.547
AGRP	LDL-C	4099	0.11	(0.08 , 0.14)	2.4e-11	1.62e-10
AMBP	LDL-C	4099	0.05	(0.02 , 0.08)	0.00132	0.00311
ANGPT1	LDL-C	4099	0.03	(-0.00 , 0.06)	0.0576	0.0909
AXIN1	LDL-C	4099	0.02	(-0.01 , 0.05)	0.183	0.25
BMP6	LDL-C	4099	0.02	(-0.01 , 0.05)	0.137	0.196
BOC	LDL-C	4099	-0.04	(-0.07 , -0.00)	0.0319	0.0539
CASP8	LDL-C	4099	0.02	(-0.01 , 0.05)	0.279	0.36
CCL11	LDL-C	4099	0	(-0.03 , 0.03)	0.824	0.865
CCL17	LDL-C	4099	0.01	(-0.02 , 0.03)	0.735	0.792
CCL19	LDL-C	4099	0	(-0.03 , 0.03)	0.852	0.885
CCL20	LDL-C	4099	0.01	(-0.02 , 0.04)	0.691	0.757
CCL23	LDL-C	4099	0.03	(0.00 , 0.06)	0.049	0.0788
CCL25	LDL-C	4099	0.01	(-0.02 , 0.04)	0.678	0.744
CCL28	LDL-C	4099	0	(-0.03 , 0.03)	0.837	0.875
CCL3	LDL-C	4099	0.02	(-0.01 , 0.05)	0.236	0.312
CCL4	LDL-C	4099	0	(-0.03 , 0.03)	0.771	0.825
CD244	LDL-C	4099	0.01	(-0.02 , 0.03)	0.728	0.787
CD4	LDL-C	4099	0.02	(-0.01 , 0.05)	0.272	0.352
CD40	LDL-C	4099	-0.01	(-0.03 , 0.02)	0.741	0.797
CD40L	LDL-C	4099	0.03	(0.00 , 0.06)	0.0375	0.0627
CD5	LDL-C	4099	-0.01	(-0.04 , 0.03)	0.694	0.759
CD6	LDL-C	4099	0.06	(0.03 , 0.10)	0.000141	0.000396
CD84	LDL-C	4099	0.01	(-0.02 , 0.04)	0.526	0.611
CD8A	LDL-C	4099	0	(-0.03 , 0.03)	0.888	0.914
CDCP1	LDL-C	4099	0.05	(0.01 , 0.08)	0.00617	0.0125
CEACAM8	LDL-C	4099	0	(-0.03 , 0.03)	0.875	0.905
CSF1	LDL-C	4099	-0.04	(-0.08 , -0.01)	0.0041	0.00867
CST5	LDL-C	4099	0	(-0.03 , 0.03)	0.802	0.846
CTRC	LDL-C	4099	0	(-0.03 , 0.03)	0.789	0.838
CTSL1	LDL-C	4099	0.02	(-0.01 , 0.05)	0.174	0.239
CX3CL1	LDL-C	4099	-0.1	(-0.13 , -0.07)	9.46e-11	6.07e-10
CXCL1	LDL-C	4099	0.04	(0.01 , 0.07)	0.0139	0.0256
CXCL10	LDL-C	4099	-0.03	(-0.06 , -0.00)	0.0465	0.0752
CXCL11	LDL-C	4099	0.01	(-0.02 , 0.04)	0.594	0.672
CXCL5	LDL-C	4099	0.07	(0.04 , 0.09)	1.72e-05	5.83e-05
CXCL6	LDL-C	4099	0.03	(-0.00 , 0.06)	0.0915	0.138
CXCL9	LDL-C	4099	0	(-0.03 , 0.03)	0.924	0.939
DCN	LDL-C	4099	-0.03	(-0.06 , 0.00)	0.0994	0.148
DECR1	LDL-C	4099	-0.02	(-0.05 , 0.01)	0.222	0.296
DNER	LDL-C	4099	0.09	(0.05 , 0.12)	1.83e-06	7.19e-06
Dkk1	LDL-C	4099	0.02	(-0.01 , 0.05)	0.166	0.231
ENRAGE	LDL-C	4099	0.05	(0.02 , 0.09)	0.000454	0.00116
FABP2	LDL-C	4099	-0.02	(-0.05 , 0.02)	0.329	0.414
FGF19	LDL-C	4099	0.05	(0.02 , 0.08)	0.00112	0.00267
FGF21	LDL-C	4099	0.03	(0.00 , 0.07)	0.0431	0.0707
FS	LDL-C	4099	0.1	(0.07 , 0.13)	7.04e-10	4.16e-09
Flt3L	LDL-C	4099	0.02	(-0.01 , 0.05)	0.161	0.225
GDF2	LDL-C	4099	0.12	(0.09 , 0.16)	1.11e-11	7.83e-11
GH	LDL-C	4099	-0.07	(-0.10 , -0.03)	0.000125	0.000355
GIF	LDL-C	4099	0.02	(-0.01 , 0.05)	0.308	0.392
GLO1	LDL-C	4099	0.03	(0.00 , 0.06)	0.0496	0.0799
GT	LDL-C	4099	0.02	(-0.01 , 0.05)	0.301	0.384
Gal9	LDL-C	4099	0.01	(-0.02 , 0.05)	0.403	0.491
HAOX1	LDL-C	4099	0.04	(0.01 , 0.08)	0.00647	0.0131
HBEGF	LDL-C	4099	0.03	(0.00 , 0.06)	0.0299	0.0509
HGF	LDL-C	4099	0.03	(-0.00 , 0.06)	0.0554	0.0881
HO1	LDL-C	4099	-0.06	(-0.09 , -0.03)	0.000259	0.000694
HSP_27	LDL-C	4099	-0.02	(-0.05 , 0.01)	0.262	0.342
IDUA	LDL-C	4099	0.05	(0.02 , 0.08)	0.00171	0.00393
IFNg	LDL-C	4099	-0.03	(-0.06 , -0.00)	0.028	0.048
IL10	LDL-C	4099	-0.04	(-0.07 , -0.01)	0.0166	0.03
IL10RB	LDL-C	4099	-0.01	(-0.04 , 0.02)	0.724	0.785
IL12B	LDL-C	4099	0.01	(-0.02 , 0.04)	0.556	0.639
IL15RA	LDL-C	4099	-0.04	(-0.07 , -0.01)	0.0166	0.03
IL16	LDL-C	4099	0.03	(-0.00 , 0.06)	0.0962	0.144
IL17C	LDL-C	4099	-0.07	(-0.10 , -0.04)	1.99e-06	7.81e-06
IL18	LDL-C	4099	0.01	(-0.02 , 0.04)	0.35	0.437
IL18R1	LDL-C	4099	0.04	(0.01 , 0.08)	0.0059	0.012
IL1RL2	LDL-C	4099	-0.01	(-0.04 , 0.02)	0.405	0.494
IL1ra	LDL-C	4099	0.08	(0.04 , 0.12)	0.000174	0.000481
IL27	LDL-C	4099	-0.07	(-0.10 , -0.04)	7.22e-06	2.6e-05
IL7	LDL-C	4099	0.04	(0.01 , 0.07)	0.00406	0.00862
IL8	LDL-C	4099	0.01	(-0.01 , 0.04)	0.321	0.406
ITGB1BP2	LDL-C	4099	0.03	(-0.00 , 0.06)	0.1	0.15
IgG_Fc_receptor_IIb	LDL-C	4099	0	(-0.03 , 0.03)	0.93	0.943
KIM1	LDL-C	4099	0.15	(0.12 , 0.18)	1.89e-21	2.98e-20
LAP_TGFb1	LDL-C	4099	0.02	(-0.01 , 0.05)	0.247	0.324
LEP	LDL-C	4099	0.18	(0.12 , 0.23)	6.73e-10	4.01e-09
LIFR	LDL-C	4099	-0.03	(-0.06 , -0.00)	0.028	0.0481
LOX1	LDL-C	4099	0.06	(0.03 , 0.09)	4.42e-05	0.000137
LPL	LDL-C	4099	0.01	(-0.02 , 0.04)	0.446	0.536
MARCO	LDL-C	4099	0.09	(0.06 , 0.12)	4.53e-08	2.21e-07
MCP1	LDL-C	4099	-0.01	(-0.04 , 0.02)	0.632	0.706
MCP2	LDL-C	4099	-0.04	(-0.07 , -0.01)	0.00939	0.0181
MCP4	LDL-C	4099	0.02	(-0.01 , 0.05)	0.159	0.222
MERTK	LDL-C	4099	0.07	(0.04 , 0.10)	1.51e-05	5.19e-05
MMP1	LDL-C	4099	0	(-0.03 , 0.03)	0.78	0.829
MMP10	LDL-C	4099	-0.01	(-0.04 , 0.02)	0.436	0.526
MMP12	LDL-C	4099	0.06	(0.02 , 0.09)	0.000777	0.00192
MMP7	LDL-C	4099	0.04	(0.01 , 0.07)	0.0148	0.0271
NEMO	LDL-C	4099	-0.02	(-0.05 , 0.01)	0.259	0.338
NT3	LDL-C	4099	0.01	(-0.02 , 0.04)	0.714	0.776
OPG	LDL-C	4099	0.06	(0.03 , 0.09)	0.000285	0.000759
OSM	LDL-C	4099	0.03	(0.00 , 0.07)	0.0261	0.0453
PAPPA	LDL-C	4099	-0.05	(-0.08 , -0.02)	0.00199	0.00449
PAR1	LDL-C	4099	0	(-0.03 , 0.03)	0.908	0.929
PARP1	LDL-C	4099	0.03	(0.00 , 0.06)	0.0437	0.0714
PDGF_subunit_B	LDL-C	4099	0.03	(0.00 , 0.06)	0.0438	0.0715
PDL1	LDL-C	4099	-0.03	(-0.06 , 0.00)	0.0513	0.0824
PDL2	LDL-C	4099	-0.03	(-0.06 , -0.00)	0.0386	0.064
PGF	LDL-C	4099	-0.04	(-0.07 , -0.01)	0.0186	0.0334
PIgR	LDL-C	4099	0	(-0.03 , 0.03)	0.85	0.884
PRELP	LDL-C	4099	0.01	(-0.02 , 0.04)	0.693	0.758
PRSS27	LDL-C	4099	0.01	(-0.02 , 0.04)	0.401	0.489
PRSS8	LDL-C	4099	0.01	(-0.02 , 0.04)	0.473	0.559
PSGL1	LDL-C	4099	0.04	(0.01 , 0.07)	0.00563	0.0115
PTX3	LDL-C	4099	-0.07	(-0.10 , -0.03)	6.74e-05	0.0002
RAGE	LDL-C	4099	0.01	(-0.02 , 0.04)	0.581	0.661
REN	LDL-C	4099	-0.04	(-0.07 , -0.01)	0.0103	0.0195
SCF	LDL-C	4099	-0.09	(-0.12 , -0.06)	2.73e-09	1.51e-08
SERPINA12	LDL-C	4099	0.08	(0.05 , 0.12)	8.27e-08	3.89e-07
SIRT2	LDL-C	4099	0.04	(0.01 , 0.07)	0.00455	0.00953
SLAMF1	LDL-C	4099	-0.04	(-0.07 , -0.01)	0.00721	0.0144
SOD2	LDL-C	4099	0.03	(0.00 , 0.06)	0.028	0.048
SORT1	LDL-C	4099	0.05	(0.02 , 0.08)	0.000788	0.00194
SPON2	LDL-C	4099	-0.03	(-0.06 , 0.00)	0.0941	0.141
SRC	LDL-C	4099	0.01	(-0.02 , 0.04)	0.692	0.758
ST1A1	LDL-C	4099	0.01	(-0.02 , 0.04)	0.369	0.456
STAMBP	LDL-C	4099	0.03	(0.00 , 0.06)	0.0266	0.0461
STK4	LDL-C	4099	0.02	(-0.01 , 0.05)	0.319	0.403
TF	LDL-C	4099	-0.02	(-0.05 , 0.01)	0.137	0.196
TGFa	LDL-C	4099	-0.04	(-0.07 , -0.01)	0.0171	0.0309
TGM2	LDL-C	4099	0.03	(-0.00 , 0.06)	0.0787	0.12
THBS2	LDL-C	4099	-0.06	(-0.09 , -0.03)	2.56e-05	8.35e-05
THPO	LDL-C	4099	0.03	(-0.00 , 0.06)	0.075	0.115
TIE2	LDL-C	4099	0.01	(-0.02 , 0.04)	0.5	0.585
TM	LDL-C	4099	0.02	(-0.01 , 0.05)	0.25	0.327
TNF	LDL-C	4099	0.02	(-0.01 , 0.05)	0.303	0.386
TNFB	LDL-C	4099	-0.05	(-0.08 , -0.01)	0.00535	0.011
TNFRSF10A	LDL-C	4099	0	(-0.03 , 0.03)	0.821	0.863
TNFRSF11A	LDL-C	4099	-0.03	(-0.06 , 0.00)	0.0588	0.0926
TNFRSF13B	LDL-C	4099	-0.01	(-0.04 , 0.02)	0.385	0.474
TNFRSF9	LDL-C	4099	-0.04	(-0.08 , -0.01)	0.0238	0.0418
TNFSF14	LDL-C	4099	0.05	(0.02 , 0.08)	0.00174	0.00398
TRAIL	LDL-C	4099	-0.02	(-0.05 , 0.01)	0.263	0.342
TRAILR2	LDL-C	4099	0.01	(-0.02 , 0.04)	0.501	0.585
TRANCE	LDL-C	4099	0.01	(-0.03 , 0.04)	0.755	0.809
TWEAK	LDL-C	4099	0.02	(-0.01 , 0.05)	0.158	0.221
VEGFA	LDL-C	4099	0.03	(-0.00 , 0.06)	0.0531	0.0848
VEGFD	LDL-C	4099	-0.02	(-0.05 , 0.01)	0.235	0.31
VSIG2	LDL-C	4099	-0.03	(-0.06 , 0.00)	0.0732	0.112
XCL1	LDL-C	4099	-0.03	(-0.06 , 0.00)	0.0642	0.1
hOSCAR	LDL-C	4099	-0.03	(-0.06 , 0.00)	0.0554	0.0881
uPA	LDL-C	4099	-0.01	(-0.04 , 0.02)	0.454	0.543
4EBP1	TC	4100	0.05	(0.02 , 0.08)	0.000806	0.00198
ACE2	TC	4100	0.11	(0.08 , 0.14)	3.83e-12	2.8e-11
ADA	TC	4100	0.01	(-0.02 , 0.04)	0.587	0.667
ADAMTS13	TC	4100	0	(-0.03 , 0.03)	0.803	0.847
ADM	TC	4100	0.03	(-0.00 , 0.07)	0.0715	0.11
AGRP	TC	4100	0.14	(0.11 , 0.18)	6.81e-18	8.17e-17
AMBP	TC	4100	0.11	(0.08 , 0.14)	6.22e-11	4.05e-10
ANGPT1	TC	4100	0.02	(-0.01 , 0.05)	0.215	0.287
AXIN1	TC	4100	0.01	(-0.02 , 0.04)	0.664	0.734
BMP6	TC	4100	0.02	(-0.01 , 0.05)	0.179	0.245
BOC	TC	4100	-0.02	(-0.05 , 0.01)	0.258	0.337
CASP8	TC	4100	0	(-0.03 , 0.03)	0.845	0.881
CCL11	TC	4100	-0.01	(-0.04 , 0.02)	0.546	0.631
CCL17	TC	4100	0	(-0.03 , 0.03)	0.925	0.94
CCL19	TC	4100	-0.01	(-0.05 , 0.02)	0.357	0.445
CCL20	TC	4100	0	(-0.03 , 0.04)	0.76	0.813
CCL23	TC	4100	0.01	(-0.02 , 0.04)	0.465	0.553
CCL25	TC	4100	0.04	(0.01 , 0.07)	0.00749	0.0149
CCL28	TC	4100	-0.03	(-0.06 , -0.00)	0.0478	0.0771
CCL3	TC	4100	0.02	(-0.01 , 0.05)	0.214	0.286
CCL4	TC	4100	0	(-0.03 , 0.03)	0.944	0.953
CD244	TC	4100	-0.03	(-0.06 , -0.00)	0.0399	0.0658
CD4	TC	4100	0.02	(-0.01 , 0.05)	0.297	0.38
CD40	TC	4100	-0.04	(-0.08 , -0.01)	0.00387	0.00823
CD40L	TC	4100	0.02	(-0.01 , 0.05)	0.198	0.267
CD5	TC	4100	-0.05	(-0.08 , -0.01)	0.00852	0.0166
CD6	TC	4100	0.08	(0.04 , 0.11)	5.86e-06	2.13e-05
CD84	TC	4100	0	(-0.03 , 0.03)	0.878	0.908
CD8A	TC	4100	-0.02	(-0.05 , 0.01)	0.212	0.284
CDCP1	TC	4100	0.02	(-0.01 , 0.06)	0.161	0.225
CEACAM8	TC	4100	-0.02	(-0.05 , 0.01)	0.132	0.191
CSF1	TC	4100	-0.04	(-0.07 , -0.01)	0.0143	0.0263
CST5	TC	4100	0.04	(0.01 , 0.07)	0.00838	0.0164
CTRC	TC	4100	-0.01	(-0.04 , 0.02)	0.622	0.697
CTSL1	TC	4100	0.01	(-0.02 , 0.04)	0.588	0.668
CX3CL1	TC	4100	-0.07	(-0.10 , -0.04)	8.01e-06	2.86e-05
CXCL1	TC	4100	0.04	(0.01 , 0.07)	0.0208	0.0368
CXCL10	TC	4100	-0.05	(-0.08 , -0.02)	0.0011	0.00264
CXCL11	TC	4100	-0.02	(-0.06 , 0.01)	0.107	0.159
CXCL5	TC	4100	0.06	(0.03 , 0.09)	4.9e-05	0.00015
CXCL6	TC	4100	0.02	(-0.01 , 0.06)	0.108	0.16
CXCL9	TC	4100	-0.04	(-0.07 , -0.01)	0.0145	0.0265
DCN	TC	4100	-0.01	(-0.04 , 0.02)	0.456	0.545
DECR1	TC	4100	-0.07	(-0.10 , -0.04)	3.47e-06	1.32e-05
DNER	TC	4100	0.14	(0.10 , 0.17)	1.42e-13	1.2e-12
Dkk1	TC	4100	0.02	(-0.01 , 0.05)	0.223	0.297
ENRAGE	TC	4100	0.03	(0.00 , 0.07)	0.033	0.0557
FABP2	TC	4100	0	(-0.03 , 0.03)	0.826	0.867
FGF19	TC	4100	0.05	(0.02 , 0.08)	0.00124	0.00294
FGF21	TC	4100	0.06	(0.03 , 0.09)	0.000358	0.000937
FS	TC	4100	0.11	(0.08 , 0.14)	6.02e-12	4.37e-11
Flt3L	TC	4100	0.04	(0.01 , 0.08)	0.00456	0.00956
GDF2	TC	4100	0.22	(0.19 , 0.26)	4.98e-35	1.66e-33
GH	TC	4100	-0.08	(-0.12 , -0.05)	1.66e-06	6.59e-06
GIF	TC	4100	0.02	(-0.01 , 0.05)	0.203	0.273
GLO1	TC	4100	0.02	(-0.01 , 0.05)	0.252	0.33
GT	TC	4100	0.01	(-0.02 , 0.04)	0.627	0.702
Gal9	TC	4100	-0.03	(-0.07 , 0.00)	0.0851	0.129
HAOX1	TC	4100	0.06	(0.03 , 0.09)	0.000394	0.00102
HBEGF	TC	4100	0.02	(-0.01 , 0.05)	0.137	0.196
HGF	TC	4100	0.04	(0.00 , 0.07)	0.0245	0.0428
HO1	TC	4100	0.02	(-0.01 , 0.05)	0.253	0.332
HSP_27	TC	4100	-0.01	(-0.04 , 0.02)	0.53	0.615
IDUA	TC	4100	0.06	(0.03 , 0.09)	3.37e-05	0.000107
IFNg	TC	4100	-0.06	(-0.09 , -0.03)	0.000274	0.000732
IL10	TC	4100	-0.04	(-0.08 , -0.01)	0.00469	0.0098
IL10RB	TC	4100	0.03	(0.00 , 0.06)	0.044	0.0717
IL12B	TC	4100	0	(-0.03 , 0.03)	0.911	0.93
IL15RA	TC	4100	-0.04	(-0.07 , -0.01)	0.00587	0.012
IL16	TC	4100	0	(-0.03 , 0.03)	0.938	0.95
IL17C	TC	4100	-0.1	(-0.13 , -0.06)	1.09e-09	6.33e-09
IL18	TC	4100	-0.02	(-0.05 , 0.01)	0.299	0.382
IL18R1	TC	4100	0.05	(0.01 , 0.08)	0.00563	0.0115
IL1RL2	TC	4100	0	(-0.03 , 0.03)	0.942	0.952
IL1ra	TC	4100	0.06	(0.02 , 0.10)	0.00542	0.0111
IL27	TC	4100	-0.05	(-0.08 , -0.02)	0.0024	0.00534
IL7	TC	4100	0.04	(0.01 , 0.07)	0.0159	0.029
IL8	TC	4100	0.01	(-0.02 , 0.04)	0.631	0.706
ITGB1BP2	TC	4100	0.01	(-0.02 , 0.04)	0.384	0.473
IgG_Fc_receptor_IIb	TC	4100	0.01	(-0.02 , 0.04)	0.67	0.739
KIM1	TC	4100	0.23	(0.20 , 0.26)	4.28e-48	3.04e-46
LAP_TGFb1	TC	4100	0.01	(-0.02 , 0.04)	0.459	0.547
LEP	TC	4100	0.3	(0.24 , 0.36)	9.87e-25	1.91e-23
LIFR	TC	4100	-0.01	(-0.04 , 0.02)	0.674	0.742
LOX1	TC	4100	0.06	(0.03 , 0.09)	0.000156	0.000433
LPL	TC	4100	0.04	(0.01 , 0.07)	0.0144	0.0265
MARCO	TC	4100	0.07	(0.03 , 0.10)	5.46e-05	0.000166
MCP1	TC	4100	0.01	(-0.02 , 0.04)	0.375	0.462
MCP2	TC	4100	-0.04	(-0.07 , -0.01)	0.00454	0.00952
MCP4	TC	4100	0.02	(-0.01 , 0.05)	0.154	0.216
MERTK	TC	4100	0.1	(0.06 , 0.13)	1.43e-09	8.16e-09
MMP1	TC	4100	-0.01	(-0.04 , 0.02)	0.577	0.658
MMP10	TC	4100	-0.04	(-0.07 , -0.00)	0.0268	0.0463
MMP12	TC	4100	0.05	(0.02 , 0.09)	0.00239	0.00531
MMP7	TC	4100	0.06	(0.03 , 0.09)	0.000361	0.000945
NEMO	TC	4100	-0.05	(-0.08 , -0.01)	0.00415	0.00877
NT3	TC	4100	0.02	(-0.01 , 0.05)	0.24	0.316
OPG	TC	4100	0.12	(0.08 , 0.15)	3.97e-13	3.22e-12
OSM	TC	4100	0.01	(-0.02 , 0.04)	0.635	0.709
PAPPA	TC	4100	-0.05	(-0.08 , -0.02)	0.00168	0.00387
PAR1	TC	4100	-0.01	(-0.04 , 0.02)	0.699	0.764
PARP1	TC	4100	0.03	(-0.00 , 0.06)	0.0806	0.123
PDGF_subunit_B	TC	4100	0.03	(-0.00 , 0.06)	0.0796	0.122
PDL1	TC	4100	-0.07	(-0.10 , -0.04)	1.34e-05	4.63e-05
PDL2	TC	4100	-0.04	(-0.07 , -0.01)	0.00899	0.0174
PGF	TC	4100	-0.04	(-0.07 , -0.00)	0.0237	0.0416
PIgR	TC	4100	0	(-0.03 , 0.03)	0.91	0.93
PRELP	TC	4100	0.04	(0.01 , 0.07)	0.00918	0.0177
PRSS27	TC	4100	0.02	(-0.01 , 0.05)	0.268	0.347
PRSS8	TC	4100	0.05	(0.01 , 0.08)	0.00521	0.0108
PSGL1	TC	4100	0.07	(0.04 , 0.10)	1.88e-05	6.3e-05
PTX3	TC	4100	-0.07	(-0.11 , -0.04)	4.77e-05	0.000146
RAGE	TC	4100	0.04	(0.01 , 0.07)	0.0202	0.0359
REN	TC	4100	-0.04	(-0.07 , -0.01)	0.00384	0.0082
SCF	TC	4100	0	(-0.03 , 0.04)	0.781	0.83
SERPINA12	TC	4100	0.12	(0.09 , 0.16)	1.35e-14	1.25e-13
SIRT2	TC	4100	0.03	(0.00 , 0.07)	0.0256	0.0446
SLAMF1	TC	4100	-0.07	(-0.10 , -0.04)	5.58e-06	2.04e-05
SOD2	TC	4100	0.04	(0.01 , 0.07)	0.00593	0.0121
SORT1	TC	4100	0.07	(0.04 , 0.10)	1.57e-05	5.36e-05
SPON2	TC	4100	0.02	(-0.01 , 0.06)	0.138	0.197
SRC	TC	4100	0.01	(-0.02 , 0.04)	0.474	0.56
ST1A1	TC	4100	0	(-0.03 , 0.03)	0.847	0.883
STAMBP	TC	4100	0.02	(-0.01 , 0.05)	0.189	0.256
STK4	TC	4100	0.01	(-0.02 , 0.04)	0.67	0.739
TF	TC	4100	0.03	(-0.00 , 0.06)	0.057	0.0902
TGFa	TC	4100	-0.03	(-0.06 , 0.01)	0.105	0.156
TGM2	TC	4100	0.03	(-0.00 , 0.06)	0.0515	0.0826
THBS2	TC	4100	-0.08	(-0.11 , -0.05)	1.65e-07	7.4e-07
THPO	TC	4100	0.05	(0.02 , 0.08)	0.000708	0.00176
TIE2	TC	4100	0.03	(-0.00 , 0.06)	0.0617	0.0966
TM	TC	4100	0.03	(0.00 , 0.06)	0.0356	0.0598
TNF	TC	4100	-0.01	(-0.04 , 0.02)	0.433	0.523
TNFB	TC	4100	-0.07	(-0.10 , -0.04)	5.47e-05	0.000166
TNFRSF10A	TC	4100	0.01	(-0.02 , 0.04)	0.557	0.64
TNFRSF11A	TC	4100	-0.02	(-0.05 , 0.01)	0.21	0.281
TNFRSF13B	TC	4100	-0.05	(-0.08 , -0.02)	0.000893	0.00218
TNFRSF9	TC	4100	-0.04	(-0.08 , -0.01)	0.0251	0.0437
TNFSF14	TC	4100	0.03	(0.00 , 0.07)	0.0285	0.0489
TRAIL	TC	4100	-0.03	(-0.06 , 0.01)	0.108	0.159
TRAILR2	TC	4100	0.03	(-0.01 , 0.06)	0.112	0.165
TRANCE	TC	4100	-0.02	(-0.05 , 0.01)	0.254	0.332
TWEAK	TC	4100	0.03	(-0.00 , 0.06)	0.0959	0.144
VEGFA	TC	4100	0.04	(0.00 , 0.07)	0.023	0.0404
VEGFD	TC	4100	-0.01	(-0.04 , 0.02)	0.6	0.677
VSIG2	TC	4100	0	(-0.03 , 0.03)	0.964	0.97
XCL1	TC	4100	-0.05	(-0.08 , -0.02)	0.00207	0.00464
hOSCAR	TC	4100	-0.05	(-0.08 , -0.02)	0.00206	0.00462
uPA	TC	4100	0	(-0.03 , 0.03)	0.972	0.976
4EBP1	TG	4100	0.06	(0.04 , 0.09)	5.35e-06	1.96e-05
ACE2	TG	4100	0.11	(0.09 , 0.14)	7.46e-17	8.31e-16
ADA	TG	4100	0.07	(0.04 , 0.09)	1.37e-06	5.46e-06
ADAMTS13	TG	4100	-0.02	(-0.04 , 0.01)	0.269	0.349
ADM	TG	4100	0.14	(0.11 , 0.18)	3.39e-19	4.59e-18
AGRP	TG	4100	0.19	(0.16 , 0.21)	6.67e-38	2.74e-36
AMBP	TG	4100	0.21	(0.18 , 0.24)	5.53e-49	4.22e-47
ANGPT1	TG	4100	0.03	(0.00 , 0.06)	0.0289	0.0495
AXIN1	TG	4100	0.03	(0.01 , 0.06)	0.0138	0.0255
BMP6	TG	4100	0.01	(-0.02 , 0.04)	0.466	0.554
BOC	TG	4100	-0.03	(-0.06 , 0.00)	0.0598	0.094
CASP8	TG	4100	0.04	(0.01 , 0.07)	0.00253	0.00557
CCL11	TG	4100	0.03	(0.01 , 0.06)	0.0147	0.0269
CCL17	TG	4100	0.03	(0.01 , 0.06)	0.0165	0.0299
CCL19	TG	4100	0.11	(0.08 , 0.13)	2.11e-14	1.91e-13
CCL20	TG	4100	0.06	(0.03 , 0.09)	2.23e-05	7.34e-05
CCL23	TG	4100	0.04	(0.01 , 0.06)	0.00751	0.0149
CCL25	TG	4100	0.09	(0.06 , 0.12)	2.27e-11	1.54e-10
CCL28	TG	4100	0	(-0.03 , 0.03)	0.905	0.927
CCL3	TG	4100	0.1	(0.08 , 0.13)	1.23e-13	1.05e-12
CCL4	TG	4100	0.08	(0.05 , 0.11)	4.49e-09	2.42e-08
CD244	TG	4100	0.03	(0.00 , 0.06)	0.0282	0.0483
CD4	TG	4100	0.14	(0.11 , 0.17)	6.92e-23	1.21e-21
CD40	TG	4100	0.02	(-0.00 , 0.05)	0.105	0.155
CD40L	TG	4100	0.02	(-0.01 , 0.05)	0.117	0.171
CD5	TG	4100	0.11	(0.09 , 0.14)	1.21e-14	1.13e-13
CD6	TG	4100	0.09	(0.06 , 0.12)	1.4e-09	8e-09
CD84	TG	4100	0.03	(0.01 , 0.06)	0.0092	0.0178
CD8A	TG	4100	0.06	(0.03 , 0.08)	2.19e-05	7.24e-05
CDCP1	TG	4100	0.16	(0.13 , 0.19)	1.03e-26	2.22e-25
CEACAM8	TG	4100	0.09	(0.06 , 0.11)	3.44e-10	2.11e-09
CSF1	TG	4100	0.06	(0.03 , 0.09)	1.74e-05	5.89e-05
CST5	TG	4100	0.03	(0.00 , 0.06)	0.0244	0.0427
CTRC	TG	4100	0.03	(0.00 , 0.06)	0.0263	0.0457
CTSL1	TG	4100	0.06	(0.03 , 0.09)	8.7e-06	3.09e-05
CX3CL1	TG	4100	-0.05	(-0.07 , -0.02)	0.00043	0.0011
CXCL1	TG	4100	0.02	(-0.01 , 0.04)	0.248	0.326
CXCL10	TG	4100	0.08	(0.05 , 0.11)	2.74e-09	1.51e-08
CXCL11	TG	4100	0.04	(0.01 , 0.06)	0.00489	0.0102
CXCL5	TG	4100	0.04	(0.01 , 0.07)	0.00298	0.00648
CXCL6	TG	4100	0.05	(0.02 , 0.08)	0.000185	0.000508
CXCL9	TG	4100	0.07	(0.04 , 0.09)	6.7e-07	2.79e-06
DCN	TG	4100	-0.03	(-0.06 , -0.01)	0.0138	0.0255
DECR1	TG	4100	-0.01	(-0.03 , 0.02)	0.713	0.775
DNER	TG	4100	0.01	(-0.02 , 0.04)	0.645	0.717
Dkk1	TG	4100	0.05	(0.02 , 0.07)	0.000366	0.000957
ENRAGE	TG	4100	0.03	(0.01 , 0.06)	0.0165	0.0299
FABP2	TG	4100	0.01	(-0.02 , 0.04)	0.544	0.629
FGF19	TG	4100	0.02	(-0.00 , 0.05)	0.103	0.153
FGF21	TG	4100	0.23	(0.20 , 0.26)	8.77e-57	9.8e-55
FS	TG	4100	0.01	(-0.02 , 0.04)	0.554	0.638
Flt3L	TG	4100	0.05	(0.02 , 0.07)	0.000655	0.00164
GDF2	TG	4100	0.04	(0.01 , 0.07)	0.00946	0.0182
GH	TG	4100	-0.2	(-0.23 , -0.17)	3.26e-42	1.7e-40
GIF	TG	4100	0.02	(-0.00 , 0.05)	0.0666	0.103
GLO1	TG	4100	0.04	(0.01 , 0.06)	0.0041	0.00867
GT	TG	4100	-0.03	(-0.05 , -0.00)	0.0431	0.0707
Gal9	TG	4100	0.15	(0.12 , 0.18)	3.68e-22	6.06e-21
HAOX1	TG	4100	0.12	(0.09 , 0.15)	9.09e-17	9.97e-16
HBEGF	TG	4100	0.04	(0.01 , 0.07)	0.0026	0.00572
HGF	TG	4100	0.18	(0.16 , 0.21)	2.68e-38	1.12e-36
HO1	TG	4100	-0.03	(-0.06 , -0.00)	0.0313	0.0531
HSP_27	TG	4100	-0.02	(-0.04 , 0.01)	0.196	0.265
IDUA	TG	4100	0.12	(0.09 , 0.15)	2.75e-19	3.76e-18
IFNg	TG	4100	0.03	(0.00 , 0.06)	0.0242	0.0424
IL10	TG	4100	0.02	(-0.01 , 0.05)	0.152	0.214
IL10RB	TG	4100	0.12	(0.10 , 0.15)	1.19e-19	1.67e-18
IL12B	TG	4100	0.08	(0.05 , 0.11)	7.85e-09	4.13e-08
IL15RA	TG	4100	0.07	(0.05 , 0.10)	5.12e-08	2.48e-07
IL16	TG	4100	0.05	(0.03 , 0.08)	9.66e-05	0.00028
IL17C	TG	4100	-0.03	(-0.05 , 0.00)	0.0657	0.102
IL18	TG	4100	0.08	(0.05 , 0.11)	4.73e-09	2.54e-08
IL18R1	TG	4100	0.15	(0.12 , 0.18)	4.66e-25	9.23e-24
IL1RL2	TG	4100	0.02	(-0.01 , 0.05)	0.138	0.197
IL1ra	TG	4100	0.23	(0.19 , 0.26)	4.2e-37	1.58e-35
IL27	TG	4100	0	(-0.02 , 0.03)	0.777	0.827
IL7	TG	4100	0.04	(0.01 , 0.07)	0.00321	0.00693
IL8	TG	4100	0.07	(0.05 , 0.10)	5.53e-08	2.66e-07
ITGB1BP2	TG	4100	0.02	(-0.00 , 0.05)	0.0706	0.109
IgG_Fc_receptor_IIb	TG	4100	0.03	(0.01 , 0.06)	0.0149	0.0273
KIM1	TG	4100	0.1	(0.08 , 0.13)	7.1e-14	6.12e-13
LAP_TGFb1	TG	4100	0.04	(0.01 , 0.06)	0.00413	0.00874
LEP	TG	4100	0.37	(0.33 , 0.42)	2.82e-49	2.26e-47
LIFR	TG	4100	-0.01	(-0.03 , 0.02)	0.663	0.733
LOX1	TG	4100	0.11	(0.09 , 0.14)	7.33e-17	8.19e-16
LPL	TG	4100	-0.09	(-0.11 , -0.06)	8.18e-10	4.79e-09
MARCO	TG	4100	0.1	(0.07 , 0.13)	5.79e-13	4.63e-12
MCP1	TG	4100	0.14	(0.11 , 0.17)	1.46e-25	3.01e-24
MCP2	TG	4100	0.04	(0.01 , 0.06)	0.00445	0.00937
MCP4	TG	4100	0.08	(0.05 , 0.10)	3.13e-08	1.56e-07
MERTK	TG	4100	0.07	(0.05 , 0.10)	1.2e-07	5.51e-07
MMP1	TG	4100	0.04	(0.02 , 0.07)	0.00198	0.00448
MMP10	TG	4100	0.03	(-0.00 , 0.05)	0.0643	0.1
MMP12	TG	4100	0.09	(0.06 , 0.12)	1.84e-08	9.36e-08
MMP7	TG	4100	0.1	(0.08 , 0.13)	4.16e-14	3.69e-13
NEMO	TG	4100	0.02	(-0.01 , 0.05)	0.194	0.263
NT3	TG	4100	0.01	(-0.01 , 0.04)	0.345	0.432
OPG	TG	4100	0.04	(0.01 , 0.07)	0.00528	0.0109
OSM	TG	4100	0.11	(0.08 , 0.14)	1.06e-15	1.05e-14
PAPPA	TG	4100	0.01	(-0.02 , 0.03)	0.573	0.655
PAR1	TG	4100	0.01	(-0.02 , 0.03)	0.709	0.772
PARP1	TG	4100	0.09	(0.07 , 0.12)	7.73e-12	5.55e-11
PDGF_subunit_B	TG	4100	0.03	(0.00 , 0.05)	0.0383	0.0635
PDL1	TG	4100	0.06	(0.04 , 0.09)	4.7e-06	1.74e-05
PDL2	TG	4100	0.01	(-0.01 , 0.04)	0.309	0.392
PGF	TG	4100	0.08	(0.05 , 0.10)	2.53e-08	1.28e-07
PIgR	TG	4100	0.06	(0.03 , 0.08)	2.12e-05	7.02e-05
PRELP	TG	4100	0.01	(-0.02 , 0.04)	0.48	0.566
PRSS27	TG	4100	0.05	(0.02 , 0.08)	0.000182	0.0005
PRSS8	TG	4100	0.3	(0.27 , 0.32)	8.01e-104	2.28e-101
PSGL1	TG	4100	0.09	(0.07 , 0.12)	3.2e-12	2.36e-11
PTX3	TG	4100	-0.18	(-0.21 , -0.15)	4.01e-31	1.09e-29
RAGE	TG	4100	0.04	(0.01 , 0.06)	0.00548	0.0112
REN	TG	4100	0.04	(0.01 , 0.06)	0.00898	0.0174
SCF	TG	4100	-0.13	(-0.16 , -0.10)	5.09e-22	8.25e-21
SERPINA12	TG	4100	0.09	(0.07 , 0.12)	3.9e-11	2.56e-10
SIRT2	TG	4100	0.03	(0.00 , 0.05)	0.0383	0.0635
SLAMF1	TG	4100	0.06	(0.04 , 0.09)	1.71e-06	6.74e-06
SOD2	TG	4100	0.02	(-0.01 , 0.04)	0.2	0.269
SORT1	TG	4100	0.05	(0.03 , 0.08)	0.000118	0.000336
SPON2	TG	4100	0.17	(0.15 , 0.20)	8.95e-36	3.08e-34
SRC	TG	4100	-0.01	(-0.04 , 0.02)	0.454	0.544
ST1A1	TG	4100	0.02	(-0.01 , 0.04)	0.218	0.291
STAMBP	TG	4100	0.03	(0.00 , 0.06)	0.0252	0.0439
STK4	TG	4100	0.01	(-0.02 , 0.03)	0.621	0.696
TF	TG	4100	-0.01	(-0.03 , 0.02)	0.663	0.733
TGFa	TG	4100	0.11	(0.08 , 0.13)	1.75e-15	1.73e-14
TGM2	TG	4100	0.05	(0.03 , 0.08)	0.000101	0.000291
THBS2	TG	4100	-0.04	(-0.06 , -0.01)	0.00479	0.00998
THPO	TG	4100	0.02	(-0.01 , 0.04)	0.226	0.3
TIE2	TG	4100	0.02	(-0.01 , 0.05)	0.168	0.232
TM	TG	4100	0.06	(0.03 , 0.08)	3.14e-05	0.0001
TNF	TG	4100	0.09	(0.06 , 0.12)	1.67e-10	1.04e-09
TNFB	TG	4100	0.05	(0.02 , 0.08)	0.000298	0.000793
TNFRSF10A	TG	4100	0.12	(0.10 , 0.15)	5.33e-19	7.12e-18
TNFRSF11A	TG	4100	0.13	(0.10 , 0.16)	1.09e-19	1.53e-18
TNFRSF13B	TG	4100	0.05	(0.02 , 0.08)	0.00022	0.0006
TNFRSF9	TG	4100	0.11	(0.08 , 0.14)	4.05e-11	2.65e-10
TNFSF14	TG	4100	0.08	(0.05 , 0.10)	3.3e-08	1.64e-07
TRAIL	TG	4100	0.1	(0.07 , 0.12)	8.1e-12	5.78e-11
TRAILR2	TG	4100	0.1	(0.07 , 0.13)	9.57e-13	7.49e-12
TRANCE	TG	4100	0.13	(0.10 , 0.15)	5.66e-19	7.48e-18
TWEAK	TG	4100	0.02	(-0.01 , 0.05)	0.165	0.23
VEGFA	TG	4100	0.13	(0.11 , 0.16)	1.63e-22	2.75e-21
VEGFD	TG	4100	-0.1	(-0.12 , -0.07)	9.53e-13	7.47e-12
VSIG2	TG	4100	0.03	(0.00 , 0.05)	0.0445	0.0725
XCL1	TG	4100	0.04	(0.01 , 0.06)	0.00572	0.0117
hOSCAR	TG	4100	0.04	(0.02 , 0.07)	0.00164	0.0038
uPA	TG	4100	0.01	(-0.02 , 0.04)	0.619	0.695
4EBP1	SBP SDS	3913	0.02	(-0.01 , 0.05)	0.261	0.341
ACE2	SBP SDS	3913	0.07	(0.03 , 0.10)	3.66e-05	0.000116
ADA	SBP SDS	3913	0.04	(0.01 , 0.07)	0.0178	0.0321
ADAMTS13	SBP SDS	3913	0	(-0.03 , 0.03)	0.921	0.937
ADM	SBP SDS	3913	-0.01	(-0.04 , 0.03)	0.752	0.807
AGRP	SBP SDS	3913	0.1	(0.07 , 0.14)	1.15e-09	6.66e-09
AMBP	SBP SDS	3913	0.07	(0.04 , 0.10)	2.27e-05	7.47e-05
ANGPT1	SBP SDS	3913	0.05	(0.02 , 0.08)	0.00114	0.00272
AXIN1	SBP SDS	3913	0.01	(-0.02 , 0.04)	0.561	0.644
BMP6	SBP SDS	3913	0.04	(0.01 , 0.07)	0.0105	0.0199
BOC	SBP SDS	3913	0.01	(-0.03 , 0.04)	0.676	0.743
CASP8	SBP SDS	3913	0.01	(-0.02 , 0.04)	0.406	0.494
CCL11	SBP SDS	3913	0	(-0.03 , 0.03)	0.807	0.851
CCL17	SBP SDS	3913	0.02	(-0.01 , 0.05)	0.162	0.225
CCL19	SBP SDS	3913	0	(-0.03 , 0.03)	0.83	0.869
CCL20	SBP SDS	3913	0.01	(-0.02 , 0.04)	0.545	0.631
CCL23	SBP SDS	3913	0.02	(-0.01 , 0.05)	0.222	0.295
CCL25	SBP SDS	3913	0.02	(-0.01 , 0.06)	0.118	0.172
CCL28	SBP SDS	3913	-0.01	(-0.04 , 0.03)	0.723	0.784
CCL3	SBP SDS	3913	0.03	(0.00 , 0.07)	0.0343	0.0577
CCL4	SBP SDS	3913	0.03	(-0.00 , 0.06)	0.0973	0.146
CD244	SBP SDS	3913	0.02	(-0.01 , 0.05)	0.189	0.256
CD4	SBP SDS	3913	0.05	(0.02 , 0.08)	0.00226	0.00506
CD40	SBP SDS	3913	0.03	(-0.00 , 0.06)	0.052	0.0834
CD40L	SBP SDS	3913	0.05	(0.02 , 0.08)	0.00169	0.00389
CD5	SBP SDS	3913	0.03	(0.00 , 0.07)	0.0459	0.0744
CD6	SBP SDS	3913	0.01	(-0.03 , 0.04)	0.631	0.706
CD84	SBP SDS	3913	0.04	(0.01 , 0.07)	0.00726	0.0145
CD8A	SBP SDS	3913	-0.02	(-0.05 , 0.01)	0.269	0.349
CDCP1	SBP SDS	3913	0.04	(0.00 , 0.07)	0.0438	0.0715
CEACAM8	SBP SDS	3913	0.02	(-0.01 , 0.05)	0.167	0.232
CSF1	SBP SDS	3913	0.03	(0.00 , 0.06)	0.0417	0.0686
CST5	SBP SDS	3913	-0.01	(-0.04 , 0.02)	0.664	0.734
CTRC	SBP SDS	3913	-0.07	(-0.10 , -0.03)	2.68e-05	8.7e-05
CTSL1	SBP SDS	3913	-0.01	(-0.04 , 0.02)	0.487	0.573
CX3CL1	SBP SDS	3913	0.03	(0.00 , 0.06)	0.0473	0.0765
CXCL1	SBP SDS	3913	0.04	(0.01 , 0.07)	0.0163	0.0297
CXCL10	SBP SDS	3913	-0.01	(-0.04 , 0.02)	0.563	0.645
CXCL11	SBP SDS	3913	0	(-0.03 , 0.03)	0.781	0.83
CXCL5	SBP SDS	3913	0.05	(0.02 , 0.08)	0.00116	0.00276
CXCL6	SBP SDS	3913	0.04	(0.01 , 0.07)	0.00532	0.011
CXCL9	SBP SDS	3913	-0.05	(-0.08 , -0.02)	0.00332	0.00716
DCN	SBP SDS	3913	0	(-0.03 , 0.03)	0.995	0.997
DECR1	SBP SDS	3913	0.03	(0.00 , 0.07)	0.0269	0.0465
DNER	SBP SDS	3913	0.06	(0.02 , 0.10)	0.00145	0.00338
Dkk1	SBP SDS	3913	0.04	(0.01 , 0.08)	0.0037	0.0079
ENRAGE	SBP SDS	3913	-0.02	(-0.05 , 0.01)	0.264	0.343
FABP2	SBP SDS	3913	-0.01	(-0.04 , 0.02)	0.599	0.676
FGF19	SBP SDS	3913	0.02	(-0.01 , 0.05)	0.131	0.19
FGF21	SBP SDS	3913	0.09	(0.06 , 0.12)	1.27e-07	5.82e-07
FS	SBP SDS	3913	0.02	(-0.01 , 0.06)	0.14	0.199
Flt3L	SBP SDS	3913	0	(-0.03 , 0.03)	0.899	0.922
GDF2	SBP SDS	3913	0.05	(0.01 , 0.08)	0.0138	0.0255
GH	SBP SDS	3913	0	(-0.04 , 0.03)	0.902	0.924
GIF	SBP SDS	3913	0.01	(-0.02 , 0.04)	0.619	0.695
GLO1	SBP SDS	3913	0.02	(-0.01 , 0.05)	0.278	0.358
GT	SBP SDS	3913	-0.03	(-0.06 , 0.00)	0.0705	0.109
Gal9	SBP SDS	3913	0.02	(-0.02 , 0.05)	0.338	0.424
HAOX1	SBP SDS	3913	0.06	(0.03 , 0.10)	0.000116	0.000332
HBEGF	SBP SDS	3913	0.04	(0.01 , 0.07)	0.00712	0.0142
HGF	SBP SDS	3913	0.08	(0.05 , 0.12)	4.83e-07	2.07e-06
HO1	SBP SDS	3913	0	(-0.03 , 0.03)	0.867	0.898
HSP_27	SBP SDS	3913	0.01	(-0.02 , 0.04)	0.687	0.753
IDUA	SBP SDS	3913	0.05	(0.02 , 0.08)	0.000993	0.0024
IFNg	SBP SDS	3913	-0.02	(-0.05 , 0.01)	0.237	0.313
IL10	SBP SDS	3913	0	(-0.03 , 0.03)	0.857	0.889
IL10RB	SBP SDS	3913	0.07	(0.04 , 0.10)	1.31e-05	4.54e-05
IL12B	SBP SDS	3913	0	(-0.03 , 0.03)	0.938	0.95
IL15RA	SBP SDS	3913	0.02	(-0.01 , 0.05)	0.257	0.337
IL16	SBP SDS	3913	0.05	(0.02 , 0.09)	0.000679	0.00169
IL17C	SBP SDS	3913	0.02	(-0.01 , 0.05)	0.253	0.332
IL18	SBP SDS	3913	0.03	(-0.00 , 0.06)	0.0523	0.0838
IL18R1	SBP SDS	3913	0.05	(0.02 , 0.08)	0.00287	0.00626
IL1RL2	SBP SDS	3913	-0.01	(-0.04 , 0.02)	0.466	0.554
IL1ra	SBP SDS	3913	0.02	(-0.02 , 0.06)	0.331	0.416
IL27	SBP SDS	3913	-0.02	(-0.05 , 0.01)	0.181	0.247
IL7	SBP SDS	3913	0.03	(-0.00 , 0.06)	0.061	0.0955
IL8	SBP SDS	3913	0.01	(-0.02 , 0.04)	0.398	0.487
ITGB1BP2	SBP SDS	3913	0.04	(0.01 , 0.07)	0.00844	0.0165
IgG_Fc_receptor_IIb	SBP SDS	3913	0.03	(0.00 , 0.06)	0.037	0.0619
KIM1	SBP SDS	3913	0.06	(0.03 , 0.09)	9.03e-05	0.000263
LAP_TGFb1	SBP SDS	3913	0.02	(-0.01 , 0.05)	0.172	0.237
LEP	SBP SDS	3913	-0.05	(-0.10 , 0.01)	0.113	0.167
LIFR	SBP SDS	3913	0	(-0.03 , 0.03)	0.883	0.91
LOX1	SBP SDS	3913	0.04	(0.01 , 0.07)	0.00595	0.0121
LPL	SBP SDS	3913	-0.02	(-0.05 , 0.01)	0.208	0.279
MARCO	SBP SDS	3913	0.04	(0.01 , 0.07)	0.0216	0.038
MCP1	SBP SDS	3913	0.01	(-0.02 , 0.04)	0.519	0.604
MCP2	SBP SDS	3913	0	(-0.04 , 0.03)	0.755	0.809
MCP4	SBP SDS	3913	0.04	(0.01 , 0.07)	0.00655	0.0132
MERTK	SBP SDS	3913	0.04	(0.01 , 0.07)	0.0218	0.0384
MMP1	SBP SDS	3913	-0.01	(-0.04 , 0.02)	0.545	0.631
MMP10	SBP SDS	3913	0.01	(-0.02 , 0.04)	0.588	0.668
MMP12	SBP SDS	3913	-0.02	(-0.06 , 0.01)	0.235	0.31
MMP7	SBP SDS	3913	0.01	(-0.02 , 0.04)	0.55	0.635
NEMO	SBP SDS	3913	0	(-0.03 , 0.03)	0.841	0.878
NT3	SBP SDS	3913	0	(-0.03 , 0.03)	0.842	0.879
OPG	SBP SDS	3913	0.02	(-0.01 , 0.05)	0.178	0.244
OSM	SBP SDS	3913	0.04	(0.01 , 0.07)	0.0104	0.0198
PAPPA	SBP SDS	3913	0.04	(0.01 , 0.07)	0.00771	0.0152
PAR1	SBP SDS	3913	0.02	(-0.01 , 0.05)	0.251	0.329
PARP1	SBP SDS	3913	0.03	(-0.00 , 0.06)	0.0514	0.0825
PDGF_subunit_B	SBP SDS	3913	0.05	(0.02 , 0.08)	0.000726	0.0018
PDL1	SBP SDS	3913	0.01	(-0.02 , 0.04)	0.548	0.633
PDL2	SBP SDS	3913	0.02	(-0.01 , 0.05)	0.192	0.26
PGF	SBP SDS	3913	0.01	(-0.02 , 0.05)	0.353	0.44
PIgR	SBP SDS	3913	-0.01	(-0.04 , 0.02)	0.513	0.597
PRELP	SBP SDS	3913	0.01	(-0.02 , 0.04)	0.424	0.514
PRSS27	SBP SDS	3913	0.03	(-0.00 , 0.06)	0.0568	0.09
PRSS8	SBP SDS	3913	0.08	(0.04 , 0.11)	4.57e-06	1.7e-05
PSGL1	SBP SDS	3913	0.03	(0.00 , 0.06)	0.0489	0.0787
PTX3	SBP SDS	3913	0.04	(0.01 , 0.08)	0.0125	0.0235
RAGE	SBP SDS	3913	-0.01	(-0.04 , 0.02)	0.508	0.592
REN	SBP SDS	3913	-0.03	(-0.06 , -0.00)	0.0333	0.0562
SCF	SBP SDS	3913	0	(-0.03 , 0.03)	0.848	0.883
SERPINA12	SBP SDS	3913	-0.03	(-0.06 , 0.00)	0.0591	0.0929
SIRT2	SBP SDS	3913	0.04	(0.01 , 0.07)	0.0221	0.0389
SLAMF1	SBP SDS	3913	0	(-0.03 , 0.03)	0.928	0.941
SOD2	SBP SDS	3913	0.02	(-0.01 , 0.05)	0.15	0.211
SORT1	SBP SDS	3913	0.04	(0.01 , 0.07)	0.00976	0.0187
SPON2	SBP SDS	3913	0.05	(0.02 , 0.08)	0.00192	0.00436
SRC	SBP SDS	3913	-0.02	(-0.05 , 0.01)	0.18	0.246
ST1A1	SBP SDS	3913	0.05	(0.02 , 0.08)	0.00172	0.00396
STAMBP	SBP SDS	3913	0.02	(-0.01 , 0.06)	0.108	0.16
STK4	SBP SDS	3913	0.03	(-0.00 , 0.06)	0.0535	0.0854
TF	SBP SDS	3913	0.01	(-0.02 , 0.04)	0.664	0.734
TGFa	SBP SDS	3913	0.01	(-0.02 , 0.05)	0.373	0.461
TGM2	SBP SDS	3913	0	(-0.03 , 0.03)	0.931	0.943
THBS2	SBP SDS	3913	0.01	(-0.02 , 0.04)	0.507	0.592
THPO	SBP SDS	3913	0.03	(0.00 , 0.06)	0.0292	0.0498
TIE2	SBP SDS	3913	0.03	(-0.00 , 0.06)	0.0778	0.119
TM	SBP SDS	3913	0.08	(0.05 , 0.11)	8.32e-07	3.4e-06
TNF	SBP SDS	3913	0	(-0.03 , 0.03)	0.938	0.95
TNFB	SBP SDS	3913	-0.05	(-0.09 , -0.02)	0.00204	0.00459
TNFRSF10A	SBP SDS	3913	0.03	(-0.00 , 0.06)	0.0673	0.104
TNFRSF11A	SBP SDS	3913	0.03	(0.00 , 0.07)	0.0389	0.0644
TNFRSF13B	SBP SDS	3913	-0.01	(-0.05 , 0.02)	0.361	0.448
TNFRSF9	SBP SDS	3913	0.03	(-0.01 , 0.06)	0.185	0.252
TNFSF14	SBP SDS	3913	0.04	(0.01 , 0.07)	0.00899	0.0174
TRAIL	SBP SDS	3913	0	(-0.03 , 0.03)	0.901	0.923
TRAILR2	SBP SDS	3913	0	(-0.03 , 0.03)	0.999	1
TRANCE	SBP SDS	3913	0.01	(-0.02 , 0.04)	0.569	0.651
TWEAK	SBP SDS	3913	0	(-0.03 , 0.03)	0.895	0.919
VEGFA	SBP SDS	3913	0.03	(-0.00 , 0.06)	0.0527	0.0843
VEGFD	SBP SDS	3913	0.01	(-0.02 , 0.04)	0.472	0.558
VSIG2	SBP SDS	3913	-0.03	(-0.06 , -0.00)	0.0449	0.073
XCL1	SBP SDS	3913	-0.02	(-0.05 , 0.01)	0.194	0.263
hOSCAR	SBP SDS	3913	0.02	(-0.02 , 0.05)	0.324	0.409
uPA	SBP SDS	3913	0.02	(-0.01 , 0.05)	0.287	0.369
4EBP1	DBP SDS	3913	0.04	(0.01 , 0.07)	0.00497	0.0103
ACE2	DBP SDS	3913	0.08	(0.05 , 0.11)	2.2e-07	9.7e-07
ADA	DBP SDS	3913	-0.01	(-0.04 , 0.02)	0.458	0.546
ADAMTS13	DBP SDS	3913	0.03	(-0.00 , 0.05)	0.096	0.144
ADM	DBP SDS	3913	0.06	(0.02 , 0.09)	0.00115	0.00274
AGRP	DBP SDS	3913	0.07	(0.04 , 0.10)	1.85e-05	6.18e-05
AMBP	DBP SDS	3913	0.07	(0.04 , 0.10)	1.73e-05	5.85e-05
ANGPT1	DBP SDS	3913	0.03	(0.01 , 0.06)	0.0195	0.035
AXIN1	DBP SDS	3913	0.02	(-0.01 , 0.05)	0.145	0.206
BMP6	DBP SDS	3913	0.01	(-0.02 , 0.04)	0.562	0.644
BOC	DBP SDS	3913	-0.09	(-0.12 , -0.06)	1.16e-08	6.05e-08
CASP8	DBP SDS	3913	0.01	(-0.02 , 0.04)	0.404	0.492
CCL11	DBP SDS	3913	0.03	(0.00 , 0.06)	0.038	0.0632
CCL17	DBP SDS	3913	0.04	(0.01 , 0.07)	0.00609	0.0123
CCL19	DBP SDS	3913	0.07	(0.04 , 0.10)	2e-05	6.64e-05
CCL20	DBP SDS	3913	0.06	(0.03 , 0.09)	0.000103	0.000295
CCL23	DBP SDS	3913	0.04	(0.01 , 0.07)	0.0161	0.0292
CCL25	DBP SDS	3913	0.02	(-0.01 , 0.05)	0.129	0.186
CCL28	DBP SDS	3913	0.02	(-0.01 , 0.05)	0.175	0.24
CCL3	DBP SDS	3913	0.07	(0.04 , 0.10)	1.71e-06	6.74e-06
CCL4	DBP SDS	3913	0.06	(0.03 , 0.09)	0.00023	0.000624
CD244	DBP SDS	3913	0.03	(0.00 , 0.06)	0.026	0.0451
CD4	DBP SDS	3913	0.05	(0.02 , 0.08)	0.00118	0.0028
CD40	DBP SDS	3913	0.04	(0.01 , 0.07)	0.00709	0.0142
CD40L	DBP SDS	3913	0.04	(0.01 , 0.07)	0.0138	0.0255
CD5	DBP SDS	3913	0.07	(0.04 , 0.11)	9.95e-06	3.52e-05
CD6	DBP SDS	3913	0.05	(0.02 , 0.08)	0.00368	0.00787
CD84	DBP SDS	3913	0.02	(-0.00 , 0.05)	0.099	0.148
CD8A	DBP SDS	3913	0.05	(0.02 , 0.08)	0.00123	0.00292
CDCP1	DBP SDS	3913	0.1	(0.07 , 0.13)	4.22e-09	2.28e-08
CEACAM8	DBP SDS	3913	0.06	(0.03 , 0.09)	2.69e-05	8.71e-05
CSF1	DBP SDS	3913	0.06	(0.03 , 0.09)	0.000125	0.000353
CST5	DBP SDS	3913	-0.02	(-0.05 , 0.01)	0.237	0.312
CTRC	DBP SDS	3913	-0.01	(-0.04 , 0.02)	0.587	0.667
CTSL1	DBP SDS	3913	0.03	(-0.00 , 0.06)	0.0565	0.0895
CX3CL1	DBP SDS	3913	-0.01	(-0.04 , 0.02)	0.656	0.727
CXCL1	DBP SDS	3913	0.04	(0.01 , 0.07)	0.0111	0.021
CXCL10	DBP SDS	3913	0.02	(-0.01 , 0.05)	0.174	0.24
CXCL11	DBP SDS	3913	0.03	(0.00 , 0.06)	0.0262	0.0455
CXCL5	DBP SDS	3913	0.05	(0.02 , 0.08)	0.000909	0.00221
CXCL6	DBP SDS	3913	0.05	(0.02 , 0.08)	0.0015	0.00349
CXCL9	DBP SDS	3913	0.02	(-0.01 , 0.05)	0.232	0.308
DCN	DBP SDS	3913	-0.03	(-0.06 , 0.00)	0.0594	0.0933
DECR1	DBP SDS	3913	0.02	(-0.01 , 0.05)	0.188	0.256
DNER	DBP SDS	3913	0.04	(0.01 , 0.08)	0.021	0.0372
Dkk1	DBP SDS	3913	0.03	(0.01 , 0.06)	0.0212	0.0375
ENRAGE	DBP SDS	3913	0.01	(-0.02 , 0.04)	0.502	0.587
FABP2	DBP SDS	3913	-0.02	(-0.05 , 0.01)	0.32	0.404
FGF19	DBP SDS	3913	0.01	(-0.02 , 0.04)	0.42	0.509
FGF21	DBP SDS	3913	0.14	(0.11 , 0.18)	6.98e-19	9.02e-18
FS	DBP SDS	3913	0.08	(0.05 , 0.11)	7e-07	2.9e-06
Flt3L	DBP SDS	3913	-0.03	(-0.06 , 0.00)	0.0561	0.089
GDF2	DBP SDS	3913	0.01	(-0.03 , 0.04)	0.774	0.825
GH	DBP SDS	3913	-0.04	(-0.07 , -0.01)	0.0202	0.0359
GIF	DBP SDS	3913	0.01	(-0.02 , 0.04)	0.455	0.544
GLO1	DBP SDS	3913	0.03	(-0.00 , 0.06)	0.07	0.108
GT	DBP SDS	3913	-0.02	(-0.05 , 0.01)	0.172	0.237
Gal9	DBP SDS	3913	0.07	(0.03 , 0.10)	6.92e-05	0.000205
HAOX1	DBP SDS	3913	0.09	(0.06 , 0.12)	5.58e-08	2.68e-07
HBEGF	DBP SDS	3913	0.05	(0.02 , 0.08)	0.0012	0.00285
HGF	DBP SDS	3913	0.12	(0.09 , 0.15)	6.16e-15	5.87e-14
HO1	DBP SDS	3913	0.01	(-0.02 , 0.04)	0.431	0.52
HSP_27	DBP SDS	3913	-0.02	(-0.05 , 0.01)	0.24	0.316
IDUA	DBP SDS	3913	0.05	(0.02 , 0.08)	0.000667	0.00166
IFNg	DBP SDS	3913	0.02	(-0.01 , 0.05)	0.189	0.256
IL10	DBP SDS	3913	0.04	(0.01 , 0.07)	0.0169	0.0304
IL10RB	DBP SDS	3913	0.04	(0.01 , 0.07)	0.0131	0.0244
IL12B	DBP SDS	3913	0.05	(0.02 , 0.08)	0.00121	0.00287
IL15RA	DBP SDS	3913	0.03	(-0.00 , 0.06)	0.0635	0.0992
IL16	DBP SDS	3913	0.03	(-0.00 , 0.06)	0.0526	0.0841
IL17C	DBP SDS	3913	-0.01	(-0.04 , 0.01)	0.329	0.415
IL18	DBP SDS	3913	0.06	(0.03 , 0.09)	6.06e-05	0.000182
IL18R1	DBP SDS	3913	0.1	(0.07 , 0.13)	7.14e-10	4.21e-09
IL1RL2	DBP SDS	3913	0.02	(-0.01 , 0.05)	0.299	0.382
IL1ra	DBP SDS	3913	0.16	(0.12 , 0.20)	6.93e-16	7.06e-15
IL27	DBP SDS	3913	0.01	(-0.02 , 0.03)	0.723	0.785
IL7	DBP SDS	3913	0.05	(0.02 , 0.08)	0.000358	0.000937
IL8	DBP SDS	3913	0.06	(0.03 , 0.09)	2.61e-05	8.51e-05
ITGB1BP2	DBP SDS	3913	0.03	(0.00 , 0.06)	0.0378	0.063
IgG_Fc_receptor_IIb	DBP SDS	3913	0.04	(0.01 , 0.07)	0.00492	0.0102
KIM1	DBP SDS	3913	0.07	(0.04 , 0.10)	2.54e-06	9.84e-06
LAP_TGFb1	DBP SDS	3913	0.03	(-0.00 , 0.06)	0.0512	0.0823
LEP	DBP SDS	3913	0.22	(0.17 , 0.28)	4.76e-15	4.6e-14
LIFR	DBP SDS	3913	-0.02	(-0.05 , 0.01)	0.295	0.378
LOX1	DBP SDS	3913	0.1	(0.07 , 0.13)	2.81e-11	1.88e-10
LPL	DBP SDS	3913	-0.05	(-0.08 , -0.02)	0.00168	0.00387
MARCO	DBP SDS	3913	0.07	(0.04 , 0.10)	3.54e-06	1.34e-05
MCP1	DBP SDS	3913	0.02	(-0.01 , 0.05)	0.162	0.226
MCP2	DBP SDS	3913	0.03	(-0.00 , 0.06)	0.061	0.0955
MCP4	DBP SDS	3913	0.06	(0.03 , 0.09)	8.04e-05	0.000237
MERTK	DBP SDS	3913	0.05	(0.02 , 0.08)	0.000318	0.000844
MMP1	DBP SDS	3913	0.02	(-0.01 , 0.05)	0.289	0.37
MMP10	DBP SDS	3913	0.04	(0.01 , 0.07)	0.00368	0.00787
MMP12	DBP SDS	3913	0.05	(0.01 , 0.08)	0.00641	0.0129
MMP7	DBP SDS	3913	0.03	(0.00 , 0.06)	0.0273	0.047
NEMO	DBP SDS	3913	0	(-0.03 , 0.03)	0.945	0.954
NT3	DBP SDS	3913	0	(-0.03 , 0.03)	0.785	0.833
OPG	DBP SDS	3913	0.05	(0.02 , 0.08)	0.000759	0.00188
OSM	DBP SDS	3913	0.1	(0.07 , 0.13)	1.2e-11	8.43e-11
PAPPA	DBP SDS	3913	0.02	(-0.01 , 0.05)	0.32	0.404
PAR1	DBP SDS	3913	0	(-0.03 , 0.03)	0.919	0.936
PARP1	DBP SDS	3913	0.03	(0.00 , 0.06)	0.0398	0.0657
PDGF_subunit_B	DBP SDS	3913	0.04	(0.01 , 0.07)	0.015	0.0273
PDL1	DBP SDS	3913	0.04	(0.01 , 0.07)	0.0084	0.0164
PDL2	DBP SDS	3913	0.03	(-0.00 , 0.06)	0.0671	0.104
PGF	DBP SDS	3913	-0.04	(-0.07 , -0.01)	0.0161	0.0293
PIgR	DBP SDS	3913	0	(-0.03 , 0.03)	0.778	0.828
PRELP	DBP SDS	3913	-0.01	(-0.04 , 0.02)	0.374	0.461
PRSS27	DBP SDS	3913	0.02	(-0.01 , 0.05)	0.164	0.228
PRSS8	DBP SDS	3913	0.08	(0.05 , 0.11)	9.41e-07	3.81e-06
PSGL1	DBP SDS	3913	0.02	(-0.01 , 0.05)	0.183	0.25
PTX3	DBP SDS	3913	0	(-0.03 , 0.04)	0.82	0.862
RAGE	DBP SDS	3913	-0.04	(-0.07 , -0.02)	0.00317	0.00687
REN	DBP SDS	3913	-0.04	(-0.07 , -0.01)	0.00367	0.00786
SCF	DBP SDS	3913	-0.06	(-0.09 , -0.03)	5.88e-05	0.000178
SERPINA12	DBP SDS	3913	0	(-0.03 , 0.03)	0.921	0.937
SIRT2	DBP SDS	3913	0.04	(0.01 , 0.07)	0.0116	0.0218
SLAMF1	DBP SDS	3913	0.03	(-0.00 , 0.06)	0.0652	0.101
SOD2	DBP SDS	3913	0.01	(-0.02 , 0.04)	0.449	0.538
SORT1	DBP SDS	3913	0.05	(0.02 , 0.08)	0.00145	0.00339
SPON2	DBP SDS	3913	0.02	(-0.02 , 0.05)	0.333	0.419
SRC	DBP SDS	3913	-0.01	(-0.04 , 0.02)	0.5	0.585
ST1A1	DBP SDS	3913	0.05	(0.02 , 0.08)	0.00106	0.00254
STAMBP	DBP SDS	3913	0.03	(0.00 , 0.06)	0.0266	0.0461
STK4	DBP SDS	3913	0.02	(-0.01 , 0.05)	0.243	0.32
TF	DBP SDS	3913	0.01	(-0.02 , 0.04)	0.576	0.658
TGFa	DBP SDS	3913	0.06	(0.03 , 0.09)	0.000224	0.000607
TGM2	DBP SDS	3913	-0.01	(-0.04 , 0.02)	0.622	0.698
THBS2	DBP SDS	3913	-0.02	(-0.05 , 0.01)	0.126	0.182
THPO	DBP SDS	3913	0.04	(0.01 , 0.07)	0.00563	0.0115
TIE2	DBP SDS	3913	0.02	(-0.01 , 0.05)	0.163	0.227
TM	DBP SDS	3913	0.01	(-0.02 , 0.04)	0.401	0.489
TNF	DBP SDS	3913	0.04	(0.01 , 0.07)	0.0197	0.0351
TNFB	DBP SDS	3913	-0.02	(-0.05 , 0.01)	0.231	0.306
TNFRSF10A	DBP SDS	3913	0.06	(0.03 , 0.09)	6.88e-05	0.000204
TNFRSF11A	DBP SDS	3913	0.04	(0.01 , 0.07)	0.00759	0.015
TNFRSF13B	DBP SDS	3913	0.04	(0.01 , 0.07)	0.00605	0.0123
TNFRSF9	DBP SDS	3913	-0.01	(-0.05 , 0.02)	0.486	0.572
TNFSF14	DBP SDS	3913	0.07	(0.04 , 0.10)	3.39e-06	1.28e-05
TRAIL	DBP SDS	3913	0.03	(-0.00 , 0.06)	0.0538	0.0859
TRAILR2	DBP SDS	3913	0.02	(-0.01 , 0.05)	0.173	0.238
TRANCE	DBP SDS	3913	-0.04	(-0.07 , -0.01)	0.011	0.0208
TWEAK	DBP SDS	3913	-0.01	(-0.04 , 0.03)	0.728	0.787
VEGFA	DBP SDS	3913	0.07	(0.04 , 0.10)	1.64e-05	5.6e-05
VEGFD	DBP SDS	3913	-0.02	(-0.05 , 0.01)	0.196	0.264
VSIG2	DBP SDS	3913	-0.02	(-0.05 , 0.01)	0.272	0.352
XCL1	DBP SDS	3913	0.01	(-0.02 , 0.04)	0.669	0.739
hOSCAR	DBP SDS	3913	0.03	(0.00 , 0.06)	0.0477	0.077
uPA	DBP SDS	3913	-0.04	(-0.07 , -0.01)	0.014	0.0258

### Sheet: S6
		Girls					Boys
Exposure	Outcome	N	Beta	95% CI	P	FDR	N	Beta	95% CI	P	FDR	Interaction P	Interaction FDR
ACE2	ALT	2260	0.35	(0.32 , 0.39)	7.86e-83	5.85e-81	1845	0.47	(0.43 , 0.51)	2.99e-114	2.23e-112	1.38e-05	0.000137
ADA	ALT	2260	0.16	(0.13 , 0.20)	2.09e-17	1.64e-16	1845	0.08	(0.04 , 0.13)	0.000304	0.000648	0.0069	0.0264
ADM	ALT	2260	0.07	(0.03 , 0.11)	0.00142	0.00205	1845	0.18	(0.13 , 0.23)	3.22e-13	3e-12	0.000131	0.000973
AGRP	ALT	2260	-0.06	(-0.10 , -0.02)	0.0019	0.00273	1845	0.06	(0.01 , 0.10)	0.0115	0.0174	3.38e-05	0.000315
AMBP	ALT	2260	0.09	(0.05 , 0.13)	2.58e-05	4.58e-05	1845	0.19	(0.14 , 0.23)	9.9e-17	9.83e-16	0.000457	0.00267
CCL19	ALT	2260	0.07	(0.04 , 0.11)	0.000103	0.000171	1845	-0.01	(-0.06 , 0.03)	0.599	0.633	0.00462	0.0181
CCL20	ALT	2260	0.13	(0.09 , 0.17)	3.64e-11	1.39e-10	1845	0.04	(-0.00 , 0.08)	0.0654	0.0847	0.00238	0.0108
CD4	ALT	2260	0.14	(0.10 , 0.18)	1.92e-12	8.43e-12	1845	-0.07	(-0.11 , -0.02)	0.00338	0.0056	4.29e-12	2.13e-10
CD5	ALT	2260	0.17	(0.13 , 0.21)	7.05e-17	5.25e-16	1845	0.01	(-0.04 , 0.06)	0.661	0.693	8.04e-08	1.33e-06
CD6	ALT	2260	0.14	(0.10 , 0.18)	3.49e-12	1.44e-11	1845	0.04	(-0.01 , 0.08)	0.124	0.152	0.000466	0.00267
CST5	ALT	2260	0.06	(0.02 , 0.10)	0.00253	0.00352	1845	-0.03	(-0.07 , 0.02)	0.211	0.25	0.00274	0.012
DNER	ALT	2260	0.14	(0.10 , 0.18)	5.04e-11	1.83e-10	1845	-0.03	(-0.08 , 0.02)	0.243	0.283	1.23e-08	2.61e-07
ENRAGE	ALT	2260	0.11	(0.07 , 0.15)	8.49e-08	2.04e-07	1845	-0.02	(-0.06 , 0.02)	0.331	0.371	7.63e-06	8.12e-05
FGF21	ALT	2260	-0.05	(-0.09 , -0.01)	0.00944	0.0118	1845	0.15	(0.11 , 0.20)	1.08e-11	6.98e-11	1.12e-12	8.35e-11
GDF2	ALT	2260	0.11	(0.06 , 0.15)	7.31e-07	1.53e-06	1845	-0.03	(-0.07 , 0.02)	0.284	0.321	7.23e-06	8.12e-05
GT	ALT	2260	0.1	(0.06 , 0.14)	1.03e-06	2.1e-06	1845	0	(-0.04 , 0.05)	0.82	0.839	0.00162	0.00779
HAOX1	ALT	2260	0.57	(0.54 , 0.60)	5.8e-239	8.64e-237	1845	0.63	(0.59 , 0.66)	2.1e-237	3.13e-235	0.0126	0.0468
IL12B	ALT	2260	0.16	(0.12 , 0.20)	8.75e-15	5.21e-14	1845	0.02	(-0.02 , 0.07)	0.265	0.304	5.3e-06	6.59e-05
KIM1	ALT	2260	0.16	(0.12 , 0.20)	7.55e-17	5.35e-16	1845	0.26	(0.22 , 0.31)	4.27e-34	1.27e-32	0.00041	0.00254
LEP	ALT	2260	-0.08	(-0.15 , -0.01)	0.0218	0.0264	1845	0.07	(0.01 , 0.12)	0.0229	0.0332	2.35e-06	3.19e-05
LIFR	ALT	2260	0.14	(0.10 , 0.18)	1e-12	4.67e-12	1845	0.04	(0.00 , 0.09)	0.0442	0.0583	0.000781	0.00431
LPL	ALT	2260	0	(-0.04 , 0.04)	0.912	0.912	1845	-0.11	(-0.15 , -0.07)	3.75e-07	1.27e-06	0.000181	0.00128
MARCO	ALT	2260	0.24	(0.21 , 0.28)	5.27e-35	1.96e-33	1845	0.13	(0.09 , 0.18)	2.75e-09	1.21e-08	0.000108	0.00086
MMP12	ALT	2260	0.16	(0.12 , 0.20)	2.98e-14	1.65e-13	1845	-0.01	(-0.06 , 0.04)	0.674	0.702	1.95e-08	3.64e-07
NT3	ALT	2260	0.06	(0.02 , 0.09)	0.00505	0.00653	1845	-0.06	(-0.11 , -0.02)	0.00699	0.0111	0.0001	0.00086
OSM	ALT	2260	0.03	(-0.00 , 0.07)	0.0844	0.096	1845	0.15	(0.10 , 0.19)	1.4e-10	8.37e-10	0.00011	0.00086
PRSS8	ALT	2260	0.04	(0.01 , 0.08)	0.0266	0.0314	1845	0.19	(0.15 , 0.23)	3.81e-17	4.36e-16	5.39e-07	8.03e-06
PTX3	ALT	2260	-0.03	(-0.07 , 0.01)	0.119	0.133	1845	-0.22	(-0.26 , -0.17)	8.14e-21	1.21e-19	2.46e-10	7.33e-09
RAGE	ALT	2260	0.04	(0.01 , 0.08)	0.0223	0.0265	1845	-0.07	(-0.11 , -0.02)	0.00404	0.00661	0.000208	0.00135
SCF	ALT	2260	-0.06	(-0.09 , -0.02)	0.00311	0.00425	1845	-0.14	(-0.19 , -0.10)	6.59e-10	3.17e-09	0.00386	0.0164
SERPINA12	ALT	2260	-0.01	(-0.05 , 0.03)	0.556	0.579	1845	0.09	(0.04 , 0.14)	0.000341	0.000707	0.00131	0.00652
SLAMF1	ALT	2260	0.11	(0.07 , 0.15)	2.34e-08	6.34e-08	1845	0.03	(-0.01 , 0.07)	0.179	0.214	0.00422	0.0171
SPON2	ALT	2260	0.06	(0.02 , 0.10)	0.00638	0.00806	1845	0.15	(0.11 , 0.19)	6.61e-12	4.92e-11	0.0011	0.00585
TIE2	ALT	2260	0.13	(0.09 , 0.17)	1.14e-11	4.45e-11	1845	0.04	(-0.01 , 0.08)	0.125	0.152	0.0013	0.00652
TNF	ALT	2260	0.16	(0.13 , 0.20)	1.24e-18	1.08e-17	1845	0.08	(0.03 , 0.13)	0.00095	0.00182	0.00424	0.0171
TNFB	ALT	2260	0.13	(0.09 , 0.17)	6.33e-11	2.19e-10	1845	-0.04	(-0.08 , 0.01)	0.101	0.126	4.25e-09	1.06e-07
TNFRSF13B	ALT	2260	0.11	(0.07 , 0.15)	6.85e-09	2.08e-08	1845	0.02	(-0.02 , 0.07)	0.274	0.312	0.00237	0.0108
TNFRSF9	ALT	2260	0.14	(0.10 , 0.18)	5.56e-11	1.97e-10	1845	-0.15	(-0.20 , -0.10)	5.33e-08	2.03e-07	8.61e-19	1.28e-16
TWEAK	ALT	2260	0.04	(0.01 , 0.08)	0.0214	0.0262	1845	-0.15	(-0.19 , -0.10)	4.69e-10	2.34e-09	1.24e-10	4.62e-09
uPA	ALT	2260	0.18	(0.14 , 0.21)	4.55e-20	4.52e-19	1845	0.06	(0.02 , 0.11)	0.0093	0.0141	0.000196	0.00132
CCL19	AST	2111	0.08	(0.04 , 0.12)	1.41e-05	4.31e-05	1712	-0.03	(-0.07 , 0.02)	0.281	0.446	0.000388	0.00526
CD4	AST	2111	0.12	(0.08 , 0.16)	5.65e-09	3.24e-08	1712	-0.08	(-0.13 , -0.04)	0.000409	0.00179	4.69e-11	3.5e-09
CD5	AST	2111	0.11	(0.07 , 0.15)	4.48e-08	1.96e-07	1712	-0.01	(-0.05 , 0.04)	0.765	0.797	6.71e-05	0.00141
DNER	AST	2111	0.13	(0.09 , 0.17)	2.17e-09	1.38e-08	1712	0.04	(-0.01 , 0.09)	0.0858	0.183	0.0039	0.0333
FGF21	AST	2111	-0.05	(-0.09 , -0.00)	0.0287	0.0427	1712	0.08	(0.03 , 0.12)	0.00112	0.0045	4.46e-05	0.00111
GH	AST	2111	-0.08	(-0.12 , -0.04)	5.59e-05	0.000136	1712	0.01	(-0.04 , 0.06)	0.566	0.659	0.00191	0.0203
Gal9	AST	2111	0.19	(0.15 , 0.23)	6.72e-20	2e-18	1712	0.08	(0.03 , 0.12)	0.00147	0.00578	7.58e-05	0.00141
IL12B	AST	2111	0.11	(0.07 , 0.15)	2.98e-08	1.34e-07	1712	-0.02	(-0.06 , 0.03)	0.472	0.581	1.07e-05	0.000318
IL17C	AST	2111	-0.03	(-0.07 , 0.02)	0.235	0.285	1712	0.06	(0.02 , 0.10)	0.0025	0.00931	0.00278	0.0276
LEP	AST	2111	-0.26	(-0.33 , -0.19)	9.87e-13	1.34e-11	1712	-0.16	(-0.22 , -0.11)	3.9e-08	5.29e-07	0.00364	0.0333
MARCO	AST	2111	0.2	(0.16 , 0.24)	5.03e-24	1.87e-22	1712	0.09	(0.04 , 0.13)	0.000111	0.000611	0.000119	0.00197
MMP12	AST	2111	0.14	(0.10 , 0.18)	2.09e-11	2.17e-10	1712	-0.02	(-0.07 , 0.03)	0.394	0.533	9.19e-08	4.56e-06
TIE2	AST	2111	0.11	(0.07 , 0.15)	1.63e-08	7.82e-08	1712	0.02	(-0.02 , 0.07)	0.318	0.473	0.00403	0.0333
TNF	AST	2111	0.12	(0.09 , 0.16)	1.17e-10	1.03e-09	1712	0.03	(-0.02 , 0.08)	0.272	0.438	0.00176	0.0202
TNFB	AST	2111	0.1	(0.06 , 0.14)	3.1e-06	1.13e-05	1712	-0.05	(-0.09 , -0.00)	0.0408	0.098	1.12e-06	4.17e-05
TNFRSF13B	AST	2111	0.09	(0.05 , 0.13)	8.19e-06	2.69e-05	1712	-0.01	(-0.06 , 0.03)	0.577	0.666	0.000679	0.00843
TNFRSF9	AST	2111	0.1	(0.06 , 0.14)	3.48e-06	1.24e-05	1712	-0.14	(-0.19 , -0.08)	7.19e-07	5.64e-06	5.85e-13	8.72e-11
TWEAK	AST	2111	-0.02	(-0.05 , 0.02)	0.443	0.489	1712	-0.13	(-0.18 , -0.08)	1.3e-07	1.29e-06	0.000209	0.00312
BOC	Bilirubin	2259	0.11	(0.06 , 0.15)	5.78e-07	7.11e-06	1845	0	(-0.05 , 0.05)	0.862	0.88	0.000569	0.00652
CCL19	Bilirubin	2259	0	(-0.04 , 0.04)	0.942	0.949	1845	-0.1	(-0.15 , -0.05)	0.000157	0.00123	0.00279	0.0181
CCL20	Bilirubin	2259	-0.09	(-0.13 , -0.05)	8.7e-06	6.48e-05	1845	-0.2	(-0.24 , -0.15)	6.11e-17	4.56e-15	0.000694	0.00689
CD4	Bilirubin	2259	0.1	(0.06 , 0.14)	4.32e-06	4.03e-05	1845	-0.01	(-0.06 , 0.04)	0.639	0.718	0.000636	0.00677
CD5	Bilirubin	2259	0.05	(0.01 , 0.09)	0.0137	0.0251	1845	-0.1	(-0.15 , -0.05)	4.39e-05	0.000436	7.21e-07	1.79e-05
CD6	Bilirubin	2259	0.06	(0.01 , 0.10)	0.009	0.0192	1845	-0.1	(-0.15 , -0.05)	6.43e-05	0.000599	6.06e-07	1.79e-05
CD8A	Bilirubin	2259	0	(-0.04 , 0.04)	0.844	0.885	1845	-0.09	(-0.13 , -0.04)	0.000288	0.00186	0.00394	0.0244
CDCP1	Bilirubin	2259	-0.03	(-0.07 , 0.01)	0.164	0.223	1845	-0.11	(-0.16 , -0.07)	4.18e-06	4.8e-05	0.00749	0.0414
DNER	Bilirubin	2259	0.11	(0.07 , 0.16)	6.2e-07	7.11e-06	1845	-0.06	(-0.11 , -0.01)	0.0161	0.0459	2.46e-08	3.66e-06
ENRAGE	Bilirubin	2259	0.02	(-0.03 , 0.06)	0.478	0.559	1845	-0.08	(-0.12 , -0.03)	0.000465	0.00247	0.00241	0.0163
GDF2	Bilirubin	2259	0.11	(0.07 , 0.16)	4.16e-07	5.64e-06	1845	-0.05	(-0.09 , 0.00)	0.075	0.148	2.65e-07	9.87e-06
GIF	Bilirubin	2259	0.01	(-0.03 , 0.05)	0.579	0.639	1845	-0.07	(-0.12 , -0.02)	0.00341	0.0141	0.00925	0.0475
IDUA	Bilirubin	2259	-0.04	(-0.08 , 0.00)	0.0833	0.125	1845	-0.12	(-0.17 , -0.08)	1.83e-07	3.27e-06	0.00508	0.0291
IL12B	Bilirubin	2259	0.09	(0.05 , 0.13)	4.86e-05	0.000234	1845	-0.06	(-0.10 , -0.01)	0.0189	0.0521	3.59e-06	5.94e-05
IL1RL2	Bilirubin	2259	0.1	(0.07 , 0.14)	6.67e-08	9.94e-07	1845	-0.07	(-0.12 , -0.02)	0.00961	0.0331	8.72e-08	6.49e-06
IL27	Bilirubin	2259	-0.01	(-0.05 , 0.03)	0.531	0.594	1845	0.08	(0.04 , 0.13)	0.000363	0.00217	0.00209	0.0163
LEP	Bilirubin	2259	-0.42	(-0.49 , -0.35)	2.95e-29	4.39e-27	1845	-0.32	(-0.38 , -0.26)	1.88e-25	2.8e-23	0.0023	0.0163
LIFR	Bilirubin	2259	0.08	(0.04 , 0.12)	0.000231	0.000954	1845	-0.02	(-0.06 , 0.03)	0.482	0.601	0.00234	0.0163
LPL	Bilirubin	2259	-0.04	(-0.08 , 0.01)	0.107	0.159	1845	-0.13	(-0.18 , -0.09)	2.05e-09	6.14e-08	0.00157	0.0137
MARCO	Bilirubin	2259	0	(-0.04 , 0.04)	0.866	0.896	1845	-0.14	(-0.18 , -0.09)	9.92e-09	2.11e-07	6.08e-06	9.06e-05
MMP12	Bilirubin	2259	-0.02	(-0.06 , 0.02)	0.369	0.455	1845	-0.15	(-0.20 , -0.10)	2.06e-09	6.14e-08	1.81e-05	0.000224
RAGE	Bilirubin	2259	0.05	(0.01 , 0.09)	0.0229	0.0402	1845	-0.04	(-0.08 , 0.01)	0.133	0.242	0.00831	0.0442
TNFB	Bilirubin	2259	0.05	(0.01 , 0.10)	0.0124	0.0237	1845	-0.08	(-0.13 , -0.03)	0.000692	0.00353	1.01e-05	0.000136
TNFRSF13B	Bilirubin	2259	0.03	(-0.01 , 0.07)	0.211	0.283	1845	-0.08	(-0.12 , -0.03)	0.00101	0.00485	0.000836	0.00778
TNFRSF9	Bilirubin	2259	0.2	(0.16 , 0.25)	1.85e-19	9.18e-18	1845	0.04	(-0.01 , 0.10)	0.135	0.243	3.29e-06	5.94e-05
TRANCE	Bilirubin	2259	0.2	(0.16 , 0.24)	4.15e-22	3.09e-20	1845	0.11	(0.06 , 0.16)	6.59e-06	7.02e-05	0.00454	0.027
TWEAK	Bilirubin	2259	0.18	(0.14 , 0.22)	9.64e-18	3.59e-16	1845	0.01	(-0.04 , 0.06)	0.641	0.718	1.64e-07	8.13e-06
VEGFD	Bilirubin	2259	0.07	(0.03 , 0.11)	0.00131	0.00408	1845	-0.03	(-0.07 , 0.02)	0.256	0.386	0.00184	0.0152
uPA	Bilirubin	2259	0.08	(0.04 , 0.12)	3.86e-05	0.000202	1845	-0.07	(-0.12 , -0.02)	0.00689	0.0263	1.93e-06	4.1e-05
ACE2	GGT	2260	0.36	(0.33 , 0.40)	3.23e-83	4.81e-81	1842	0.47	(0.43 , 0.51)	1.36e-111	2.02e-109	3.62e-05	0.000599
ADM	GGT	2260	0.11	(0.06 , 0.15)	9.65e-07	1.65e-06	1842	0.21	(0.16 , 0.26)	1.77e-17	1.02e-16	0.000287	0.00329
AGRP	GGT	2260	-0.09	(-0.13 , -0.05)	3.12e-05	4.9e-05	1842	0.06	(0.02 , 0.11)	0.00583	0.00868	3.91e-07	2.91e-05
AMBP	GGT	2260	0.1	(0.06 , 0.14)	3.21e-06	5.38e-06	1842	0.19	(0.15 , 0.24)	1.77e-17	1.02e-16	0.000814	0.00674
CD4	GGT	2260	0.1	(0.06 , 0.14)	1.2e-06	2.04e-06	1842	-0.01	(-0.06 , 0.03)	0.59	0.637	0.000274	0.00329
CD5	GGT	2260	0.12	(0.08 , 0.16)	3.17e-09	7.14e-09	1842	-0.01	(-0.06 , 0.04)	0.683	0.721	1.2e-05	0.000357
CD6	GGT	2260	0.12	(0.08 , 0.16)	1.05e-09	2.42e-09	1842	0.02	(-0.03 , 0.06)	0.469	0.514	0.000356	0.00354
CEACAM8	GGT	2260	0.06	(0.02 , 0.10)	0.00136	0.00185	1842	0.15	(0.11 , 0.19)	4.19e-11	1.36e-10	0.00313	0.0187
DNER	GGT	2260	0.12	(0.08 , 0.16)	7.6e-08	1.51e-07	1842	-0.02	(-0.07 , 0.03)	0.358	0.405	3.67e-06	0.000182
ENRAGE	GGT	2260	0.14	(0.09 , 0.18)	1.71e-10	4.04e-10	1842	0	(-0.04 , 0.04)	0.916	0.922	9.71e-06	0.000357
FGF19	GGT	2260	-0.08	(-0.12 , -0.04)	4.31e-05	6.68e-05	1842	0	(-0.04 , 0.04)	0.958	0.958	0.00466	0.0257
FGF21	GGT	2260	0.07	(0.03 , 0.11)	0.000679	0.000946	1842	0.2	(0.15 , 0.24)	1.4e-17	9.08e-17	2e-05	0.000496
FS	GGT	2260	0.22	(0.18 , 0.25)	2.45e-30	5.22e-29	1842	0.14	(0.09 , 0.18)	1.09e-08	2.88e-08	0.0071	0.0352
GDF2	GGT	2260	0.07	(0.03 , 0.12)	0.000724	0.000999	1842	-0.02	(-0.07 , 0.02)	0.333	0.378	0.00113	0.00816
IL12B	GGT	2260	0.13	(0.09 , 0.17)	1.3e-10	3.12e-10	1842	0.03	(-0.02 , 0.07)	0.243	0.285	0.000344	0.00354
IL27	GGT	2260	0	(-0.04 , 0.04)	0.895	0.907	1842	0.08	(0.04 , 0.13)	0.000129	0.000222	0.00328	0.0188
KIM1	GGT	2260	0.15	(0.12 , 0.19)	1.04e-14	4.07e-14	1842	0.25	(0.20 , 0.29)	5.64e-29	1.68e-27	0.00144	0.00974
LEP	GGT	2260	-0.04	(-0.12 , 0.03)	0.218	0.236	1842	0.08	(0.03 , 0.14)	0.00447	0.00673	5.09e-05	0.000758
LIFR	GGT	2260	0.1	(0.06 , 0.14)	7.78e-07	1.35e-06	1842	0.02	(-0.03 , 0.06)	0.455	0.502	0.00499	0.0265
LPL	GGT	2260	0.02	(-0.03 , 0.06)	0.465	0.487	1842	-0.11	(-0.15 , -0.07)	3.68e-07	8.07e-07	2.72e-05	0.000506
MMP12	GGT	2260	0.11	(0.07 , 0.15)	1.61e-07	3.11e-07	1842	0	(-0.04 , 0.05)	0.888	0.9	0.000437	0.00407
NT3	GGT	2260	0.05	(0.02 , 0.09)	0.00675	0.00852	1842	-0.03	(-0.08 , 0.01)	0.184	0.225	0.00526	0.027
PRSS8	GGT	2260	0.11	(0.07 , 0.15)	1.87e-08	3.82e-08	1842	0.21	(0.17 , 0.26)	7.04e-21	7.49e-20	0.00057	0.00499
PTX3	GGT	2260	-0.12	(-0.17 , -0.08)	4.99e-09	1.08e-08	1842	-0.25	(-0.29 , -0.20)	3.6e-26	7.66e-25	2.41e-05	0.000506
REN	GGT	2260	0.05	(0.01 , 0.09)	0.0102	0.0126	1842	0.14	(0.10 , 0.19)	5.69e-10	1.66e-09	0.00263	0.0163
SPON2	GGT	2260	0.03	(-0.02 , 0.07)	0.226	0.243	1842	0.14	(0.10 , 0.19)	2.17e-10	6.61e-10	8.39e-05	0.00114
TNFB	GGT	2260	0.06	(0.02 , 0.10)	0.00291	0.00377	1842	-0.03	(-0.08 , 0.02)	0.21	0.253	0.00213	0.0138
TNFRSF9	GGT	2260	0.07	(0.03 , 0.12)	0.00066	0.000927	1842	-0.11	(-0.16 , -0.05)	0.000104	0.000185	3.93e-08	5.85e-06
TWEAK	GGT	2260	0.07	(0.03 , 0.11)	0.000217	0.000316	1842	-0.03	(-0.08 , 0.02)	0.245	0.285	0.000864	0.00678
uPA	GGT	2260	0.13	(0.10 , 0.17)	9.57e-12	2.59e-11	1842	0.03	(-0.02 , 0.08)	0.189	0.229	0.00115	0.00816
AGRP	HDL-C	2254	0.03	(-0.01 , 0.06)	0.182	0.283	1836	-0.09	(-0.14 , -0.05)	9.26e-06	5.75e-05	1.29e-05	0.000639
CD5	HDL-C	2254	-0.2	(-0.24 , -0.16)	2.87e-26	1.07e-24	1836	-0.12	(-0.16 , -0.07)	1.77e-07	1.47e-06	0.00195	0.0323
CD6	HDL-C	2254	-0.06	(-0.09 , -0.02)	0.00265	0.00556	1836	0.02	(-0.02 , 0.07)	0.268	0.314	0.00334	0.0383
CDCP1	HDL-C	2254	-0.21	(-0.25 , -0.17)	2.73e-27	1.36e-25	1836	-0.12	(-0.16 , -0.08)	3.57e-08	3.36e-07	0.000877	0.0218
CXCL6	HDL-C	2254	0.01	(-0.03 , 0.05)	0.585	0.692	1836	-0.07	(-0.11 , -0.03)	0.00054	0.00161	0.00334	0.0383
DNER	HDL-C	2254	0.07	(0.03 , 0.11)	0.000429	0.001	1836	0.19	(0.14 , 0.23)	1.71e-15	5.1e-14	4.41e-05	0.00131
ENRAGE	HDL-C	2254	-0.08	(-0.12 , -0.04)	7.85e-05	0.000229	1836	0	(-0.04 , 0.04)	0.875	0.887	0.00378	0.0402
GDF2	HDL-C	2254	0.17	(0.13 , 0.21)	3.17e-17	7.87e-16	1836	0.25	(0.20 , 0.29)	1.96e-28	1.46e-26	0.00292	0.0383
Gal9	HDL-C	2254	-0.25	(-0.28 , -0.21)	3.1e-36	2.31e-34	1836	-0.17	(-0.21 , -0.12)	6.62e-14	1.65e-12	0.00298	0.0383
LPL	HDL-C	2254	0.07	(0.04 , 0.11)	0.000151	0.000399	1836	0.16	(0.12 , 0.20)	6.16e-16	2.29e-14	0.00185	0.0323
MMP12	HDL-C	2254	-0.11	(-0.15 , -0.07)	7.9e-09	4.53e-08	1836	0.01	(-0.03 , 0.06)	0.531	0.587	6.4e-06	0.000477
SCF	HDL-C	2254	0.29	(0.25 , 0.32)	3.82e-63	5.68e-61	1836	0.37	(0.33 , 0.41)	1e-71	1.49e-69	0.00142	0.0303
TNFB	HDL-C	2254	-0.13	(-0.17 , -0.09)	1.09e-11	9.54e-11	1836	-0.01	(-0.06 , 0.03)	0.499	0.559	2.34e-05	0.000872
TNFRSF9	HDL-C	2254	-0.13	(-0.17 , -0.09)	9.76e-11	7.27e-10	1836	0.03	(-0.02 , 0.08)	0.246	0.294	2e-07	2.97e-05
SERPINA12	HOMA-IR	1557	0.01	(-0.02 , 0.05)	0.479	0.58	1295	0.12	(0.08 , 0.17)	2.51e-07	2.08e-06	0.000374	0.0186
TNFRSF9	HOMA-IR	1557	0.16	(0.12 , 0.20)	1.93e-13	2.21e-12	1295	0.03	(-0.02 , 0.09)	0.229	0.321	0.000196	0.0161
uPA	HOMA-IR	1557	0.16	(0.12 , 0.20)	1.03e-15	1.71e-14	1295	0.05	(-0.00 , 0.09)	0.0538	0.11	0.000216	0.0161
SERPINA12	Insulin	2198	0	(-0.03 , 0.03)	0.898	0.898	1783	0.11	(0.07 , 0.15)	1.29e-07	9.18e-07	3.78e-05	0.00563
AGRP	LDH	2131	-0.07	(-0.10 , -0.03)	7.17e-05	0.000142	1737	0	(-0.04 , 0.03)	0.894	0.906	0.00625	0.0423
CCL20	LDH	2131	0.08	(0.05 , 0.11)	1.63e-06	4.2e-06	1737	-0.02	(-0.05 , 0.02)	0.372	0.436	9.94e-05	0.00211
CCL28	LDH	2131	-0.03	(-0.06 , 0.00)	0.0543	0.0658	1737	0.04	(0.00 , 0.08)	0.0365	0.0533	0.00435	0.0324
CD4	LDH	2131	0.15	(0.12 , 0.18)	8.63e-20	9.18e-19	1737	0.06	(0.02 , 0.09)	0.00268	0.00458	0.000185	0.00344
CD5	LDH	2131	0.12	(0.09 , 0.16)	2.35e-13	1.34e-12	1737	0.03	(-0.01 , 0.07)	0.0925	0.129	0.000225	0.00372
CD6	LDH	2131	0.13	(0.09 , 0.16)	2.19e-14	1.36e-13	1737	0.03	(-0.01 , 0.07)	0.148	0.192	4.68e-05	0.00174
CDCP1	LDH	2131	0.24	(0.21 , 0.27)	4.14e-45	6.17e-43	1737	0.17	(0.13 , 0.21)	1.31e-19	4.89e-18	0.00345	0.0314
DNER	LDH	2131	0.18	(0.14 , 0.21)	3.81e-23	6.31e-22	1737	0.09	(0.05 , 0.13)	9.07e-06	2.76e-05	0.000482	0.00717
ENRAGE	LDH	2131	0.14	(0.11 , 0.18)	2.19e-16	1.71e-15	1737	0.06	(0.03 , 0.10)	0.00026	0.000545	0.00143	0.0175
FGF21	LDH	2131	-0.04	(-0.07 , -0.01)	0.016	0.0225	1737	0.03	(-0.01 , 0.07)	0.119	0.158	0.00358	0.0314
GH	LDH	2131	-0.09	(-0.12 , -0.06)	8.29e-08	2.52e-07	1737	0.01	(-0.03 , 0.05)	0.621	0.696	9.3e-05	0.00211
IL1RL2	LDH	2131	0.07	(0.04 , 0.10)	3.54e-06	8.8e-06	1737	-0.01	(-0.05 , 0.03)	0.753	0.791	0.00254	0.0252
LIFR	LDH	2131	0.12	(0.09 , 0.15)	3.38e-13	1.86e-12	1737	0.05	(0.01 , 0.09)	0.00541	0.00858	0.00434	0.0324
LOX1	LDH	2131	0.1	(0.07 , 0.13)	1.07e-09	4.3e-09	1737	0.02	(-0.02 , 0.06)	0.274	0.332	0.00136	0.0175
MARCO	LDH	2131	0.19	(0.16 , 0.22)	1.41e-30	5.25e-29	1737	0.07	(0.03 , 0.10)	0.000203	0.000432	5.54e-07	4.13e-05
MMP12	LDH	2131	0.13	(0.10 , 0.16)	1.79e-14	1.16e-13	1737	0	(-0.03 , 0.04)	0.823	0.839	3.09e-07	4.13e-05
SERPINA12	LDH	2131	-0.08	(-0.11 , -0.05)	8e-07	2.13e-06	1737	0.03	(-0.01 , 0.07)	0.117	0.156	2.01e-05	0.001
SLAMF1	LDH	2131	0.07	(0.04 , 0.10)	1.87e-05	4.28e-05	1737	-0.01	(-0.04 , 0.03)	0.757	0.791	0.00164	0.0175
SPON2	LDH	2131	0.02	(-0.02 , 0.05)	0.337	0.358	1737	0.11	(0.07 , 0.15)	1.11e-09	9.76e-09	9.22e-05	0.00211
THBS2	LDH	2131	0.04	(0.01 , 0.07)	0.0107	0.016	1737	0.11	(0.07 , 0.14)	1.55e-09	1.22e-08	0.00464	0.0329
TIE2	LDH	2131	0.14	(0.11 , 0.17)	3.05e-18	2.53e-17	1737	0.06	(0.02 , 0.10)	0.00121	0.00221	0.00161	0.0175
TNFRSF13B	LDH	2131	0.08	(0.04 , 0.11)	2.57e-06	6.49e-06	1737	0.01	(-0.03 , 0.04)	0.7	0.761	0.0043	0.0324
SERPINA12	Liver fat %	270	-0.06	(-0.17 , 0.05)	0.282	0.461	241	0.29	(0.16 , 0.42)	2.72e-05	0.000225	8.23e-05	0.0123
AGRP	SBP SDS	2142	0.05	(0.00 , 0.09)	0.0329	0.163	1761	0.17	(0.12 , 0.22)	1.09e-12	1.63e-10	6.87e-05	0.0102
CXCL6	TG	2254	0.01	(-0.03 , 0.04)	0.744	0.827	1836	0.1	(0.07 , 0.14)	1.78e-07	7.81e-07	0.000255	0.019
MCP4	TG	2254	0.03	(-0.01 , 0.07)	0.0976	0.165	1836	0.13	(0.09 , 0.17)	1.05e-10	7.09e-10	0.000231	0.019
ST1A1	TG	2254	-0.03	(-0.06 , 0.01)	0.148	0.243	1836	0.07	(0.03 , 0.11)	0.000673	0.00137	0.000467	0.0232
AGRP	Total GLP-1	2199	0.08	(0.04 , 0.13)	0.000316	0.00147	1763	-0.02	(-0.07 , 0.03)	0.409	0.539	0.00131	0.0163
BOC	Total GLP-1	2199	-0.18	(-0.22 , -0.14)	8.17e-17	6.08e-15	1763	-0.06	(-0.11 , -0.01)	0.0241	0.0599	0.00022	0.00794
CCL19	Total GLP-1	2199	-0.03	(-0.07 , 0.01)	0.107	0.186	1763	0.08	(0.03 , 0.13)	0.00266	0.012	0.000646	0.012
CCL20	Total GLP-1	2199	0.13	(0.09 , 0.17)	1.7e-09	3.05e-08	1763	0.22	(0.18 , 0.27)	3.34e-20	2.49e-18	0.00193	0.0222
CD5	Total GLP-1	2199	-0.03	(-0.07 , 0.01)	0.185	0.293	1763	0.08	(0.03 , 0.13)	0.00133	0.00736	0.00049	0.0104
CDCP1	Total GLP-1	2199	0.04	(-0.00 , 0.09)	0.0666	0.127	1763	0.14	(0.09 , 0.19)	1.14e-07	2.12e-06	0.00322	0.0343
DNER	Total GLP-1	2199	-0.05	(-0.10 , -0.01)	0.0213	0.0511	1763	0.07	(0.01 , 0.12)	0.017	0.0496	0.000267	0.00794
GDF2	Total GLP-1	2199	-0.09	(-0.13 , -0.04)	0.000128	0.000734	1763	0.02	(-0.03 , 0.07)	0.531	0.643	0.000952	0.0129
IDUA	Total GLP-1	2199	-0.06	(-0.10 , -0.02)	0.0074	0.0216	1763	0.08	(0.03 , 0.13)	0.00103	0.006	2.19e-05	0.00163
LIFR	Total GLP-1	2199	-0.06	(-0.11 , -0.02)	0.00321	0.0106	1763	0.04	(-0.00 , 0.09)	0.0796	0.151	0.000893	0.0129
MMP12	Total GLP-1	2199	0.03	(-0.01 , 0.07)	0.153	0.26	1763	0.14	(0.09 , 0.19)	1.43e-07	2.37e-06	0.000765	0.0127
SCF	Total GLP-1	2199	-0.11	(-0.15 , -0.07)	1.66e-07	2.06e-06	1763	0.02	(-0.03 , 0.07)	0.485	0.612	8.84e-05	0.00439
TNFRSF9	Total GLP-1	2199	-0.17	(-0.22 , -0.13)	4.86e-14	2.41e-12	1763	-0.05	(-0.11 , 0.01)	0.102	0.179	0.000409	0.0101
uPA	Total GLP-1	2199	-0.11	(-0.15 , -0.07)	3.46e-07	3.69e-06	1763	0.04	(-0.01 , 0.10)	0.102	0.179	6.61e-06	0.000985
AGRP	hs-CRP	2250	-0.11	(-0.14 , -0.07)	1.02e-08	3.22e-08	1828	-0.01	(-0.05 , 0.03)	0.679	0.703	0.000176	0.00655
FS	hs-CRP	2250	0.32	(0.29 , 0.35)	5.18e-83	7.72e-81	1828	0.21	(0.17 , 0.25)	1.08e-23	2.3e-22	1.66e-05	0.00123
MERTK	hs-CRP	2250	0.08	(0.05 , 0.11)	1.25e-06	3e-06	1828	-0.04	(-0.08 , 0.00)	0.0693	0.0921	1.11e-05	0.00123
TRAIL	hs-CRP	2250	0.04	(0.01 , 0.08)	0.0141	0.0186	1828	0.13	(0.09 , 0.18)	3.34e-10	1.59e-09	0.000877	0.0261
TRANCE	hs-CRP	2250	-0.14	(-0.18 , -0.11)	1.45e-15	7.21e-15	1828	-0.04	(-0.08 , 0.01)	0.102	0.132	7.83e-05	0.00389

### Sheet: S7
		Overweight / obesity					Normal weight
Exposure	Outcome	N	Beta	95% CI	P	FDR	N	Beta	95% CI	P	FDR	Interaction P	Interaction FDR
ACE2	ALT	2356	0.52	(0.49 , 0.55)	1.3e-212	9.71e-211	1619	0.18	(0.13 , 0.23)	5.04e-12	3.76e-10	2.34e-30	1.74e-28
ADM	ALT	2356	0.23	(0.19 , 0.27)	5.55e-27	3.59e-26	1619	0.06	(0.00 , 0.12)	0.0433	0.0633	4.44e-06	2.65e-05
AGRP	ALT	2356	0.04	(0.00 , 0.08)	0.0329	0.0399	1619	-0.1	(-0.15 , -0.05)	4.63e-05	0.000182	2.33e-06	1.57e-05
AMBP	ALT	2356	0.24	(0.20 , 0.28)	1.76e-34	1.54e-33	1619	0.04	(-0.02 , 0.09)	0.167	0.213	1.37e-10	1.86e-09
ANGPT1	ALT	2356	0.08	(0.04 , 0.12)	3.9e-05	5.81e-05	1619	0.01	(-0.04 , 0.06)	0.721	0.751	0.0183	0.0448
BOC	ALT	2356	-0.04	(-0.08 , 0.00)	0.058	0.067	1619	0.11	(0.06 , 0.16)	1.94e-05	9.66e-05	4.28e-06	2.65e-05
CCL28	ALT	2356	-0.04	(-0.08 , 0.00)	0.075	0.0847	1619	0.04	(-0.00 , 0.09)	0.0613	0.0871	0.00948	0.0272
CCL3	ALT	2356	0.31	(0.27 , 0.35)	3.8e-60	5.66e-59	1619	0.11	(0.06 , 0.16)	5.67e-06	3.25e-05	2.38e-10	2.95e-09
CCL4	ALT	2356	0.28	(0.24 , 0.32)	4.18e-47	5.66e-46	1619	0.1	(0.05 , 0.14)	7.46e-05	0.000271	2.62e-09	2.78e-08
CD40	ALT	2356	0.14	(0.10 , 0.18)	9.56e-13	2.91e-12	1619	0.07	(0.02 , 0.12)	0.00321	0.00655	0.018	0.0448
CD6	ALT	2356	0.06	(0.02 , 0.10)	0.00324	0.00413	1619	0.13	(0.09 , 0.18)	5.67e-08	7.04e-07	0.018	0.0448
CDCP1	ALT	2356	0.48	(0.44 , 0.51)	5.15e-142	2.56e-140	1619	0.18	(0.13 , 0.24)	7.52e-11	3.74e-09	5.14e-19	1.53e-17
CSF1	ALT	2356	0.18	(0.15 , 0.22)	2.9e-20	1.31e-19	1619	0.08	(0.03 , 0.12)	0.00178	0.00402	0.000601	0.0023
CTRC	ALT	2356	-0.02	(-0.06 , 0.02)	0.366	0.395	1619	0.13	(0.09 , 0.18)	1.69e-08	2.89e-07	7.47e-07	5.56e-06
CTSL1	ALT	2356	0.27	(0.23 , 0.31)	1.52e-45	1.88e-44	1619	0.13	(0.08 , 0.18)	1.04e-07	1.11e-06	8.43e-06	4.49e-05
CXCL10	ALT	2356	0.22	(0.18 , 0.26)	2.36e-28	1.76e-27	1619	0.08	(0.04 , 0.13)	0.000295	0.000862	1.22e-05	6.05e-05
CXCL5	ALT	2356	0.11	(0.07 , 0.15)	3.83e-08	7.42e-08	1619	0.02	(-0.02 , 0.07)	0.3	0.349	0.00507	0.0161
CXCL6	ALT	2356	0.11	(0.08 , 0.15)	3.48e-09	7.4e-09	1619	0.04	(-0.01 , 0.09)	0.113	0.151	0.0191	0.0452
DNER	ALT	2356	-0.02	(-0.06 , 0.03)	0.481	0.509	1619	0.11	(0.06 , 0.17)	1.97e-05	9.66e-05	4.07e-05	0.00019
FABP2	ALT	2356	0.01	(-0.03 , 0.05)	0.595	0.615	1619	0.11	(0.06 , 0.15)	2.37e-05	0.000106	0.00257	0.00871
FGF21	ALT	2356	0.18	(0.14 , 0.22)	9.16e-20	4.01e-19	1619	-0.12	(-0.17 , -0.07)	2.93e-06	1.94e-05	2.61e-21	9.72e-20
GDF2	ALT	2356	-0.03	(-0.07 , 0.01)	0.2	0.221	1619	0.07	(0.01 , 0.12)	0.0119	0.0198	0.0034	0.0113
GH	ALT	2356	-0.14	(-0.18 , -0.10)	1.56e-11	4.23e-11	1619	0.01	(-0.05 , 0.06)	0.809	0.826	9.88e-06	5.08e-05
GT	ALT	2356	0.01	(-0.03 , 0.05)	0.604	0.621	1619	0.09	(0.04 , 0.14)	0.000127	0.000411	0.00894	0.0261
Gal9	ALT	2356	0.33	(0.30 , 0.37)	2.7e-62	5.02e-61	1619	0.14	(0.08 , 0.19)	4.08e-06	2.53e-05	1.68e-08	1.47e-07
HAOX1	ALT	2356	0.71	(0.68 , 0.74)	0	0	1619	0.38	(0.33 , 0.42)	1.23e-59	1.83e-57	2.1e-34	3.13e-32
HGF	ALT	2356	0.35	(0.31 , 0.38)	1.9e-71	4.71e-70	1619	0.11	(0.06 , 0.16)	2.11e-05	9.82e-05	1.52e-13	2.29e-12
HO1	ALT	2356	0.19	(0.15 , 0.22)	8.48e-23	4.51e-22	1619	0.08	(0.03 , 0.13)	0.00136	0.00328	0.000644	0.0024
IDUA	ALT	2356	0.13	(0.09 , 0.17)	3.66e-11	9.41e-11	1619	0.05	(0.00 , 0.09)	0.0461	0.0667	0.00826	0.0246
IL10RB	ALT	2356	0.22	(0.18 , 0.26)	5.93e-28	4.01e-27	1619	0.05	(0.00 , 0.09)	0.0367	0.0541	1.48e-08	1.38e-07
IL17C	ALT	2356	0.08	(0.04 , 0.12)	3.6e-05	5.41e-05	1619	0	(-0.04 , 0.05)	0.877	0.889	0.0115	0.0323
IL18	ALT	2356	0.25	(0.21 , 0.29)	3.9e-39	4.47e-38	1619	0.1	(0.05 , 0.14)	0.000103	0.000367	5.54e-07	4.34e-06
IL18R1	ALT	2356	0.35	(0.31 , 0.39)	5.44e-69	1.16e-67	1619	0.09	(0.04 , 0.14)	0.00058	0.00161	3.04e-15	6.48e-14
IL1ra	ALT	2356	0.39	(0.35 , 0.43)	7.04e-78	2.1e-76	1619	0.18	(0.10 , 0.26)	1.24e-05	6.85e-05	4.71e-06	2.7e-05
IgG_Fc_receptor_IIb	ALT	2356	0.06	(0.03 , 0.10)	0.00122	0.00159	1619	-0.01	(-0.06 , 0.03)	0.628	0.664	0.0137	0.0379
KIM1	ALT	2356	0.32	(0.28 , 0.36)	1.85e-60	3.07e-59	1619	0.09	(0.05 , 0.14)	0.000109	0.000367	1.34e-13	2.29e-12
LEP	ALT	2356	0.43	(0.37 , 0.50)	4.99e-37	4.96e-36	1619	-0.01	(-0.07 , 0.05)	0.786	0.814	9.47e-25	4.7e-23
LPL	ALT	2356	-0.12	(-0.16 , -0.08)	6.31e-10	1.49e-09	1619	0.06	(0.01 , 0.11)	0.0172	0.0272	1.24e-08	1.24e-07
MARCO	ALT	2356	0.25	(0.21 , 0.29)	1.72e-36	1.6e-35	1619	0.15	(0.10 , 0.19)	9.3e-10	3.46e-08	0.000553	0.00217
MCP1	ALT	2356	0.17	(0.14 , 0.21)	1.95e-20	9.07e-20	1619	0.06	(0.01 , 0.11)	0.021	0.0325	0.000209	0.000918
MCP4	ALT	2356	0.16	(0.12 , 0.20)	3.17e-17	1.18e-16	1619	0.06	(0.01 , 0.11)	0.0149	0.0239	0.00124	0.00441
MERTK	ALT	2356	0.22	(0.18 , 0.26)	2.29e-28	1.76e-27	1619	0.1	(0.05 , 0.15)	3.41e-05	0.000141	0.000117	0.000526
MMP1	ALT	2356	0.1	(0.06 , 0.14)	7.85e-07	1.35e-06	1619	0.02	(-0.02 , 0.07)	0.298	0.349	0.0157	0.0421
MMP7	ALT	2356	0.17	(0.13 , 0.21)	1.95e-18	8.32e-18	1619	0.06	(0.01 , 0.11)	0.011	0.0186	0.000274	0.00117
OSM	ALT	2356	0.14	(0.11 , 0.18)	5.23e-13	1.66e-12	1619	0.05	(-0.00 , 0.09)	0.0664	0.0934	0.00182	0.00629
PARP1	ALT	2356	0.36	(0.32 , 0.40)	4.57e-79	1.7e-77	1619	0.1	(0.06 , 0.15)	2.01e-05	9.66e-05	1.06e-16	2.64e-15
PDGF_subunit_B	ALT	2356	0.1	(0.06 , 0.13)	1.97e-06	3.2e-06	1619	0.02	(-0.02 , 0.07)	0.292	0.345	0.0211	0.0492
PDL1	ALT	2356	0.17	(0.13 , 0.21)	5.12e-18	2.12e-17	1619	0.06	(0.01 , 0.11)	0.0132	0.0215	0.000371	0.00149
PRSS8	ALT	2356	0.22	(0.18 , 0.26)	3.79e-30	3.14e-29	1619	-0.02	(-0.07 , 0.03)	0.463	0.519	1.53e-13	2.29e-12
PSGL1	ALT	2356	0.11	(0.07 , 0.15)	1.84e-08	3.66e-08	1619	0.04	(-0.01 , 0.08)	0.0863	0.118	0.0183	0.0448
PTX3	ALT	2356	-0.22	(-0.26 , -0.18)	7.04e-23	3.89e-22	1619	-0.08	(-0.12 , -0.03)	0.0032	0.00655	1.38e-05	6.62e-05
SCF	ALT	2356	-0.16	(-0.20 , -0.12)	2.26e-17	8.64e-17	1619	-0.02	(-0.07 , 0.03)	0.502	0.55	5.71e-06	3.15e-05
SERPINA12	ALT	2356	0.06	(0.02 , 0.10)	0.00373	0.00471	1619	-0.02	(-0.06 , 0.03)	0.517	0.563	0.0158	0.0421
SORT1	ALT	2356	0.18	(0.14 , 0.22)	6.56e-21	3.26e-20	1619	0.09	(0.04 , 0.14)	0.000254	0.000771	0.00393	0.0127
SPON2	ALT	2356	0.2	(0.16 , 0.24)	2.27e-23	1.3e-22	1619	0.01	(-0.04 , 0.05)	0.798	0.82	3.82e-10	4.38e-09
ST1A1	ALT	2356	0.11	(0.07 , 0.14)	3.91e-08	7.47e-08	1619	0.03	(-0.02 , 0.08)	0.232	0.277	0.0168	0.0439
TNFRSF10A	ALT	2356	0.17	(0.13 , 0.21)	7.68e-18	3.09e-17	1619	0.09	(0.05 , 0.14)	5.98e-05	0.000229	0.00796	0.0242
TNFRSF11A	ALT	2356	0.25	(0.21 , 0.29)	3.84e-38	4.08e-37	1619	0.07	(0.02 , 0.12)	0.00443	0.00876	5.55e-08	4.6e-07
TNFSF14	ALT	2356	0.2	(0.17 , 0.24)	3.12e-25	1.94e-24	1619	0.1	(0.05 , 0.15)	2.54e-05	0.000108	0.000813	0.00296
TRAIL	ALT	2356	0.23	(0.19 , 0.27)	2.71e-28	1.92e-27	1619	0.14	(0.10 , 0.19)	3.83e-09	9.52e-08	0.00667	0.0207
TRANCE	ALT	2356	0.06	(0.02 , 0.10)	0.0052	0.00652	1619	-0.02	(-0.06 , 0.03)	0.523	0.564	0.019	0.0452
TWEAK	ALT	2356	-0.11	(-0.15 , -0.07)	5.08e-08	9.58e-08	1619	0.05	(-0.00 , 0.10)	0.0711	0.099	8.32e-07	5.9e-06
VEGFA	ALT	2356	0.19	(0.15 , 0.22)	4.42e-21	2.27e-20	1619	0.07	(0.02 , 0.12)	0.0031	0.00651	0.000353	0.00146
VEGFD	ALT	2356	-0.08	(-0.12 , -0.04)	2.11e-05	3.21e-05	1619	0.06	(0.02 , 0.11)	0.01	0.0171	3.25e-06	2.11e-05
ACE2	AST	2141	0.35	(0.31 , 0.38)	1.07e-88	8e-87	1557	0.12	(0.07 , 0.18)	3.53e-06	3.29e-05	2.53e-12	2.02e-10
ADM	AST	2141	0.07	(0.02 , 0.11)	0.00178	0.00435	1557	-0.07	(-0.13 , -0.01)	0.0228	0.0575	0.000195	0.00242
CDCP1	AST	2141	0.34	(0.30 , 0.37)	4.59e-69	2.28e-67	1557	0.2	(0.14 , 0.25)	2.69e-12	1.34e-10	3.63e-05	0.000541
CTSL1	AST	2141	0.14	(0.11 , 0.18)	4.16e-14	4.43e-13	1557	0.05	(0.01 , 0.10)	0.0274	0.0648	0.00385	0.0273
DNER	AST	2141	0.05	(0.00 , 0.09)	0.0299	0.0479	1557	0.16	(0.11 , 0.21)	7.13e-10	2.13e-08	0.000239	0.00274
FGF21	AST	2141	0.09	(0.05 , 0.13)	2.38e-05	8.26e-05	1557	-0.08	(-0.14 , -0.03)	0.0011	0.00456	1.01e-07	3.75e-06
GDF2	AST	2141	0.05	(0.01 , 0.09)	0.0186	0.0308	1557	0.15	(0.10 , 0.20)	1.89e-08	3.53e-07	0.00226	0.0177
Gal9	AST	2141	0.18	(0.14 , 0.22)	3.09e-18	6.58e-17	1557	0.07	(0.02 , 0.13)	0.0115	0.0342	0.0038	0.0273
HAOX1	AST	2141	0.45	(0.41 , 0.48)	7.33e-143	1.09e-140	1557	0.23	(0.18 , 0.28)	8.89e-18	1.32e-15	2.71e-12	2.02e-10
HO1	AST	2141	0.15	(0.11 , 0.19)	3.34e-15	4.53e-14	1557	0.06	(0.01 , 0.11)	0.0115	0.0342	0.00474	0.0321
IL18R1	AST	2141	0.24	(0.20 , 0.28)	2.14e-33	7.97e-32	1557	0.09	(0.04 , 0.14)	0.000472	0.00213	3.78e-06	8.04e-05
IL1ra	AST	2141	0.18	(0.13 , 0.22)	8.57e-17	1.42e-15	1557	0.01	(-0.07 , 0.09)	0.814	0.876	0.000324	0.00345
KIM1	AST	2141	0.2	(0.17 , 0.24)	1.24e-25	3.69e-24	1557	0.03	(-0.01 , 0.08)	0.16	0.241	2.06e-08	1.02e-06
LEP	AST	2141	0.01	(-0.06 , 0.08)	0.742	0.796	1557	-0.2	(-0.26 , -0.14)	4.9e-10	1.83e-08	1.27e-06	3.15e-05
LPL	AST	2141	-0.06	(-0.10 , -0.02)	0.00153	0.0038	1557	0.04	(-0.01 , 0.09)	0.0868	0.148	0.000831	0.00707
PARP1	AST	2141	0.2	(0.16 , 0.24)	2.84e-25	7.06e-24	1557	0.05	(0.00 , 0.10)	0.0423	0.09	1.13e-06	3.15e-05
PRSS8	AST	2141	0.1	(0.06 , 0.14)	3.72e-07	1.85e-06	1557	-0.03	(-0.08 , 0.02)	0.3	0.392	9.95e-05	0.00135
PTX3	AST	2141	0	(-0.04 , 0.05)	0.835	0.853	1557	0.12	(0.07 , 0.17)	3.15e-06	3.29e-05	0.00075	0.00699
SCF	AST	2141	-0.09	(-0.12 , -0.05)	7.3e-06	2.94e-05	1557	0.02	(-0.03 , 0.07)	0.412	0.511	0.000714	0.00699
SPON2	AST	2141	0.14	(0.10 , 0.17)	1.78e-11	1.4e-10	1557	0.03	(-0.01 , 0.08)	0.152	0.233	0.000855	0.00707
TNFRSF9	AST	2141	-0.04	(-0.09 , 0.00)	0.054	0.079	1557	0.09	(0.05 , 0.14)	0.00015	0.000904	4.78e-06	8.9e-05
TRAIL	AST	2141	0.09	(0.05 , 0.13)	1.43e-05	5.32e-05	1557	0.01	(-0.04 , 0.05)	0.817	0.876	0.0065	0.0421
TWEAK	AST	2141	-0.11	(-0.15 , -0.07)	1.69e-08	9.71e-08	1557	0.03	(-0.02 , 0.08)	0.271	0.368	5.94e-06	9.83e-05
BOC	Bilirubin	2354	0.02	(-0.02 , 0.06)	0.325	0.5	1620	0.12	(0.07 , 0.18)	2.12e-06	3.95e-05	0.00173	0.0322
CTRC	Bilirubin	2354	-0.12	(-0.16 , -0.08)	1.39e-09	2.6e-08	1620	-0.01	(-0.06 , 0.04)	0.654	0.721	0.000388	0.012
DECR1	Bilirubin	2354	-0.01	(-0.05 , 0.03)	0.693	0.794	1620	0.09	(0.04 , 0.13)	0.000453	0.00205	0.00332	0.0495
GT	Bilirubin	2354	0.12	(0.08 , 0.16)	2.64e-09	3.94e-08	1620	0.01	(-0.04 , 0.06)	0.638	0.71	0.000403	0.012
IL16	Bilirubin	2354	-0.04	(-0.08 , -0.00)	0.0302	0.0662	1620	0.07	(0.03 , 0.12)	0.00257	0.00798	0.000212	0.0106
NEMO	Bilirubin	2354	-0.01	(-0.05 , 0.04)	0.79	0.853	1620	0.14	(0.10 , 0.19)	3.72e-10	2.77e-08	4.11e-06	0.000612
PAR1	Bilirubin	2354	0.04	(-0.00 , 0.08)	0.0691	0.134	1620	0.14	(0.09 , 0.19)	1.31e-08	6.16e-07	0.00145	0.031
PTX3	Bilirubin	2354	0.07	(0.02 , 0.11)	0.0034	0.0127	1620	-0.04	(-0.09 , 0.01)	0.162	0.262	0.00252	0.0417
STK4	Bilirubin	2354	-0.05	(-0.09 , -0.01)	0.0193	0.0457	1620	0.05	(0.01 , 0.10)	0.0222	0.0459	0.00103	0.0256
THBS2	Bilirubin	2354	0.01	(-0.03 , 0.05)	0.49	0.651	1620	0.14	(0.09 , 0.18)	2.07e-08	6.16e-07	0.000112	0.00834
ACE2	C-peptide	896	0.16	(0.12 , 0.20)	4.77e-13	5.93e-12	651	-0.03	(-0.10 , 0.05)	0.507	0.903	3.36e-05	0.001
ADM	C-peptide	896	0.19	(0.14 , 0.24)	1.18e-12	1.35e-11	651	0.01	(-0.06 , 0.09)	0.736	0.927	0.000204	0.00304
CCL3	C-peptide	896	0.11	(0.07 , 0.16)	1.18e-06	6.28e-06	651	-0.01	(-0.08 , 0.05)	0.663	0.903	0.00155	0.0165
CDCP1	C-peptide	896	0.22	(0.18 , 0.27)	5.48e-21	1.63e-19	651	0.05	(-0.02 , 0.13)	0.176	0.548	0.000189	0.00304
CTSL1	C-peptide	896	0.1	(0.05 , 0.14)	1.5e-05	6.79e-05	651	-0.03	(-0.09 , 0.04)	0.42	0.886	0.00147	0.0165
FGF21	C-peptide	896	0.29	(0.24 , 0.34)	8.11e-31	4.03e-29	651	0.09	(0.03 , 0.16)	0.00272	0.029	5.03e-07	5.4e-05
FS	C-peptide	896	-0.12	(-0.17 , -0.07)	3.51e-06	1.8e-05	651	-0.28	(-0.33 , -0.22)	9.83e-20	7.33e-18	6.04e-05	0.00137
Gal9	C-peptide	896	0.22	(0.17 , 0.26)	4.66e-18	9.91e-17	651	0	(-0.07 , 0.07)	0.997	0.997	1.09e-06	5.4e-05
HGF	C-peptide	896	0.18	(0.13 , 0.22)	1.01e-13	1.37e-12	651	0.05	(-0.02 , 0.11)	0.15	0.545	0.000983	0.0122
IL16	C-peptide	896	0.14	(0.09 , 0.19)	3.32e-08	2.36e-07	651	-0.02	(-0.08 , 0.04)	0.552	0.903	6.47e-05	0.00137
IL18	C-peptide	896	0.1	(0.06 , 0.15)	1.67e-05	7.32e-05	651	0	(-0.06 , 0.06)	0.905	0.992	0.00605	0.0451
IL1ra	C-peptide	896	0.26	(0.21 , 0.31)	2.06e-24	7.69e-23	651	0.01	(-0.09 , 0.10)	0.918	0.992	7.05e-06	0.000263
LEP	C-peptide	896	0.63	(0.55 , 0.71)	1.06e-50	1.58e-48	651	0.37	(0.30 , 0.45)	2.38e-21	3.54e-19	1.07e-06	5.4e-05
LPL	C-peptide	896	-0.06	(-0.11 , -0.01)	0.011	0.0282	651	0.08	(0.01 , 0.15)	0.018	0.134	0.000658	0.00891
MMP7	C-peptide	896	0.15	(0.10 , 0.20)	2.25e-09	1.77e-08	651	0.04	(-0.02 , 0.10)	0.166	0.545	0.00541	0.0424
PRSS8	C-peptide	896	0.28	(0.23 , 0.32)	5.51e-32	4.1e-30	651	0.16	(0.10 , 0.22)	3.72e-07	1.39e-05	0.00313	0.0292
SCF	C-peptide	896	-0.15	(-0.20 , -0.11)	1.63e-10	1.43e-09	651	0.02	(-0.05 , 0.09)	0.605	0.903	7.35e-05	0.00137
THBS2	C-peptide	896	0.1	(0.05 , 0.15)	3.3e-05	0.000137	651	-0.01	(-0.07 , 0.05)	0.728	0.927	0.00414	0.0343
TNFRSF11A	C-peptide	896	0.17	(0.12 , 0.22)	7.01e-12	6.96e-11	651	0.05	(-0.02 , 0.11)	0.177	0.548	0.00336	0.0295
TWEAK	C-peptide	896	-0.11	(-0.16 , -0.06)	9.61e-06	4.62e-05	651	0.01	(-0.05 , 0.08)	0.658	0.903	0.00297	0.0292
ACE2	DBP SDS	2154	0.14	(0.10 , 0.17)	1.45e-13	1.96e-12	1618	0.02	(-0.04 , 0.07)	0.531	0.733	0.000425	0.00234
ADM	DBP SDS	2154	0.18	(0.14 , 0.22)	2.13e-16	4.53e-15	1618	-0.04	(-0.10 , 0.01)	0.143	0.344	1.11e-09	5.51e-08
AGRP	DBP SDS	2154	0.11	(0.07 , 0.15)	6.82e-08	4.62e-07	1618	0	(-0.05 , 0.05)	0.966	0.995	0.000334	0.00199
AMBP	DBP SDS	2154	0.15	(0.11 , 0.19)	1.12e-13	1.67e-12	1618	-0.01	(-0.06 , 0.04)	0.695	0.815	6.27e-07	1.33e-05
BOC	DBP SDS	2154	-0.16	(-0.20 , -0.12)	1.75e-14	2.89e-13	1618	-0.04	(-0.09 , 0.01)	0.143	0.344	0.000106	0.000788
CCL20	DBP SDS	2154	0.01	(-0.03 , 0.05)	0.484	0.566	1618	0.13	(0.08 , 0.17)	7.55e-08	3.75e-06	0.00028	0.00174
CCL23	DBP SDS	2154	0.07	(0.03 , 0.11)	0.000863	0.00222	1618	-0.01	(-0.06 , 0.03)	0.619	0.791	0.00983	0.0326
CD5	DBP SDS	2154	0.03	(-0.01 , 0.08)	0.14	0.192	1618	0.14	(0.09 , 0.18)	1.81e-08	1.35e-06	0.000825	0.00419
CD6	DBP SDS	2154	-0.01	(-0.05 , 0.04)	0.769	0.813	1618	0.11	(0.07 , 0.16)	3.05e-06	6.49e-05	9.93e-05	0.000779
CEACAM8	DBP SDS	2154	0.12	(0.08 , 0.17)	3.99e-09	2.97e-08	1618	0.02	(-0.03 , 0.06)	0.442	0.653	0.00041	0.00234
CST5	DBP SDS	2154	-0.08	(-0.12 , -0.04)	0.000126	0.000407	1618	0.02	(-0.02 , 0.07)	0.342	0.56	0.00124	0.00558
CTSL1	DBP SDS	2154	0.1	(0.06 , 0.14)	3.91e-07	2.33e-06	1618	-0.04	(-0.09 , 0.01)	0.0882	0.256	6.79e-06	8.43e-05
CXCL9	DBP SDS	2154	-0.01	(-0.05 , 0.03)	0.487	0.566	1618	0.07	(0.02 , 0.11)	0.00527	0.0374	0.00985	0.0326
DNER	DBP SDS	2154	-0.08	(-0.12 , -0.04)	0.000372	0.00107	1618	0.15	(0.10 , 0.20)	8.55e-09	1.27e-06	2.73e-13	2.04e-11
FGF21	DBP SDS	2154	0.22	(0.18 , 0.26)	9.34e-27	6.96e-25	1618	0.06	(0.01 , 0.11)	0.0138	0.0841	9.34e-07	1.55e-05
GDF2	DBP SDS	2154	-0.09	(-0.13 , -0.05)	2.82e-05	0.000114	1618	0.09	(0.04 , 0.14)	0.00089	0.00884	2.99e-08	1.12e-06
GT	DBP SDS	2154	-0.07	(-0.11 , -0.03)	0.000805	0.0021	1618	0.03	(-0.01 , 0.08)	0.17	0.389	0.00105	0.00489
Gal9	DBP SDS	2154	0.14	(0.09 , 0.18)	7.4e-11	7.35e-10	1618	0.03	(-0.03 , 0.09)	0.266	0.489	0.0045	0.0172
HAOX1	DBP SDS	2154	0.15	(0.11 , 0.18)	1.09e-14	2.03e-13	1618	0.03	(-0.03 , 0.08)	0.348	0.564	0.000493	0.00262
HBEGF	DBP SDS	2154	0.09	(0.05 , 0.13)	5.59e-06	2.6e-05	1618	0.01	(-0.03 , 0.06)	0.582	0.779	0.0169	0.0484
HGF	DBP SDS	2154	0.2	(0.16 , 0.24)	1.21e-23	4.5e-22	1618	0.04	(-0.01 , 0.09)	0.107	0.295	1.04e-06	1.56e-05
IL17C	DBP SDS	2154	0.03	(-0.01 , 0.07)	0.165	0.223	1618	-0.06	(-0.10 , -0.01)	0.0201	0.107	0.00712	0.0259
IL18R1	DBP SDS	2154	0.17	(0.13 , 0.21)	9.26e-17	2.3e-15	1618	0.03	(-0.02 , 0.08)	0.211	0.428	3.53e-05	0.000328
KIM1	DBP SDS	2154	0.15	(0.11 , 0.19)	1.92e-13	2.39e-12	1618	0	(-0.05 , 0.05)	0.983	0.995	1.92e-06	2.6e-05
LEP	DBP SDS	2154	0.48	(0.41 , 0.55)	2.09e-44	3.12e-42	1618	0.12	(0.05 , 0.18)	0.000221	0.003	1.55e-17	2.31e-15
LIFR	DBP SDS	2154	-0.08	(-0.12 , -0.04)	0.0001	0.000339	1618	0.04	(-0.01 , 0.08)	0.129	0.337	0.000199	0.00129
LPL	DBP SDS	2154	-0.09	(-0.13 , -0.05)	5.87e-06	2.65e-05	1618	0.02	(-0.03 , 0.07)	0.514	0.715	0.000843	0.00419
MCP4	DBP SDS	2154	0.1	(0.06 , 0.14)	8.95e-07	4.76e-06	1618	0.02	(-0.03 , 0.07)	0.39	0.605	0.016	0.0469
MMP1	DBP SDS	2154	0.05	(0.01 , 0.09)	0.011	0.0191	1618	-0.03	(-0.08 , 0.01)	0.185	0.418	0.00685	0.0255
MMP10	DBP SDS	2154	0.01	(-0.03 , 0.05)	0.722	0.774	1618	0.08	(0.04 , 0.13)	0.000512	0.00623	0.0154	0.0469
MMP12	DBP SDS	2154	0	(-0.05 , 0.04)	0.9	0.906	1618	0.12	(0.07 , 0.17)	2.81e-06	6.49e-05	8.93e-05	0.000739
MMP7	DBP SDS	2154	0.07	(0.03 , 0.11)	0.000472	0.0013	1618	-0.01	(-0.06 , 0.04)	0.686	0.811	0.00919	0.0318
NEMO	DBP SDS	2154	0.07	(0.03 , 0.11)	0.00192	0.00408	1618	-0.03	(-0.08 , 0.01)	0.122	0.326	0.000903	0.00434
OPG	DBP SDS	2154	-0.01	(-0.05 , 0.03)	0.481	0.566	1618	0.12	(0.07 , 0.16)	1.77e-06	6.49e-05	2.98e-05	0.000296
OSM	DBP SDS	2154	0.18	(0.14 , 0.22)	5.75e-19	1.71e-17	1618	0.03	(-0.02 , 0.07)	0.275	0.494	8.84e-07	1.55e-05
PDL1	DBP SDS	2154	0.08	(0.04 , 0.12)	6.23e-05	0.000227	1618	0	(-0.04 , 0.05)	0.882	0.959	0.0132	0.0428
PRSS8	DBP SDS	2154	0.14	(0.10 , 0.18)	1.09e-12	1.16e-11	1618	0.02	(-0.03 , 0.07)	0.489	0.7	0.000153	0.00104
PTX3	DBP SDS	2154	-0.1	(-0.15 , -0.06)	5.09e-06	2.45e-05	1618	0.07	(0.02 , 0.12)	0.00394	0.0309	1.37e-07	3.41e-06
RAGE	DBP SDS	2154	-0.1	(-0.14 , -0.06)	1.52e-06	7.82e-06	1618	0	(-0.05 , 0.05)	1	1	0.00225	0.00904
SCF	DBP SDS	2154	-0.12	(-0.16 , -0.08)	3.85e-10	3.59e-09	1618	0	(-0.05 , 0.05)	0.914	0.973	7.78e-05	0.000682
SORT1	DBP SDS	2154	0.09	(0.05 , 0.12)	1.11e-05	4.87e-05	1618	0.01	(-0.04 , 0.06)	0.653	0.804	0.0159	0.0469
SPON2	DBP SDS	2154	0.08	(0.04 , 0.12)	4.03e-05	0.000158	1618	-0.05	(-0.09 , -0.00)	0.0495	0.192	2.05e-05	0.000218
TGM2	DBP SDS	2154	0.03	(-0.01 , 0.07)	0.183	0.246	1618	-0.05	(-0.09 , -0.00)	0.0396	0.168	0.0157	0.0469
TNF	DBP SDS	2154	0.01	(-0.03 , 0.05)	0.49	0.566	1618	0.09	(0.04 , 0.13)	0.000187	0.00279	0.0158	0.0469
TNFB	DBP SDS	2154	-0.08	(-0.13 , -0.04)	0.000133	0.000423	1618	0.03	(-0.01 , 0.08)	0.151	0.357	0.000132	0.000937
TNFRSF10A	DBP SDS	2154	0.13	(0.08 , 0.17)	1.48e-09	1.23e-08	1618	0.03	(-0.02 , 0.07)	0.247	0.465	0.00128	0.0056
TNFRSF11A	DBP SDS	2154	0.1	(0.06 , 0.14)	2.31e-07	1.5e-06	1618	0	(-0.05 , 0.05)	0.95	0.995	0.00144	0.00614
TNFRSF9	DBP SDS	2154	-0.08	(-0.13 , -0.04)	0.000319	0.000933	1618	0.05	(-0.00 , 0.10)	0.0541	0.2	1.46e-05	0.000167
TWEAK	DBP SDS	2154	-0.09	(-0.13 , -0.05)	2.77e-05	0.000114	1618	0.08	(0.03 , 0.13)	0.00105	0.0098	8.92e-08	2.66e-06
VEGFA	DBP SDS	2154	0.12	(0.08 , 0.16)	1.8e-09	1.41e-08	1618	0.02	(-0.02 , 0.07)	0.327	0.542	0.00218	0.00904
hOSCAR	DBP SDS	2154	0.08	(0.04 , 0.12)	0.000141	0.000439	1618	0	(-0.05 , 0.04)	0.914	0.973	0.00862	0.0306
uPA	DBP SDS	2154	-0.08	(-0.12 , -0.04)	5.19e-05	0.000198	1618	0.01	(-0.04 , 0.05)	0.755	0.859	0.00293	0.0115
ACE2	GGT	2355	0.5	(0.47 , 0.54)	1.94e-192	2.89e-190	1617	0.22	(0.17 , 0.28)	1.24e-17	1.02e-16	7.21e-20	3.58e-18
ADA	GGT	2355	0.11	(0.07 , 0.15)	1.3e-08	2.7e-08	1617	0.18	(0.13 , 0.23)	5.49e-14	2.48e-13	0.0238	0.0479
ADM	GGT	2355	0.24	(0.20 , 0.28)	5.6e-30	4.9e-29	1617	0.09	(0.03 , 0.15)	0.00205	0.00288	4.59e-05	0.00022
AGRP	GGT	2355	0.07	(0.03 , 0.11)	0.00125	0.00175	1617	-0.15	(-0.20 , -0.10)	1.29e-09	3.7e-09	1.64e-12	3.05e-11
AMBP	GGT	2355	0.24	(0.20 , 0.27)	7e-32	6.52e-31	1617	0.05	(0.00 , 0.11)	0.0385	0.0464	2.73e-08	2.26e-07
AXIN1	GGT	2355	0.15	(0.11 , 0.19)	8.01e-14	2.34e-13	1617	0.25	(0.20 , 0.29)	3.36e-27	8.35e-26	0.00163	0.00485
BOC	GGT	2355	-0.1	(-0.14 , -0.06)	1.14e-06	2.08e-06	1617	0.11	(0.06 , 0.16)	1.9e-05	3.45e-05	8.43e-11	1.05e-09
CASP8	GGT	2355	0.16	(0.13 , 0.20)	1.74e-17	7.39e-17	1617	0.23	(0.19 , 0.28)	4.1e-22	4.7e-21	0.0231	0.0472
CCL17	GGT	2355	0.12	(0.09 , 0.16)	1.07e-10	2.86e-10	1617	0.24	(0.20 , 0.29)	1.09e-23	1.62e-22	0.000136	0.000548
CCL28	GGT	2355	-0.03	(-0.07 , 0.02)	0.223	0.253	1617	0.12	(0.07 , 0.17)	3.8e-07	8.32e-07	2.93e-06	1.62e-05
CCL3	GGT	2355	0.25	(0.22 , 0.29)	5.09e-40	9.47e-39	1617	0.16	(0.11 , 0.21)	3.38e-10	1.07e-09	0.00277	0.00793
CCL4	GGT	2355	0.23	(0.19 , 0.27)	2.88e-32	2.86e-31	1617	0.12	(0.07 , 0.17)	8.47e-07	1.75e-06	0.000391	0.00146
CD40L	GGT	2355	0.12	(0.08 , 0.16)	2.87e-09	6.48e-09	1617	0.2	(0.15 , 0.25)	9.06e-17	6.43e-16	0.0072	0.0182
CD5	GGT	2355	0.04	(-0.00 , 0.08)	0.075	0.0894	1617	0.14	(0.09 , 0.18)	3.45e-08	8.28e-08	0.00144	0.00437
CD6	GGT	2355	0.03	(-0.01 , 0.07)	0.137	0.159	1617	0.14	(0.09 , 0.19)	2.84e-08	7.06e-08	0.000544	0.00189
CD84	GGT	2355	0.15	(0.11 , 0.19)	5.59e-14	1.7e-13	1617	0.3	(0.25 , 0.34)	3.93e-37	1.46e-35	7.36e-07	4.77e-06
CD8A	GGT	2355	-0.01	(-0.05 , 0.02)	0.459	0.481	1617	0.07	(0.02 , 0.12)	0.0037	0.00501	0.00628	0.0167
CDCP1	GGT	2355	0.36	(0.33 , 0.40)	3.81e-79	1.89e-77	1617	0.14	(0.09 , 0.20)	7.62e-07	1.6e-06	2.09e-10	2.23e-09
CSF1	GGT	2355	0.17	(0.13 , 0.21)	1.56e-16	6.13e-16	1617	0.08	(0.03 , 0.13)	0.00112	0.00165	0.00683	0.0178
CTRC	GGT	2355	0.02	(-0.02 , 0.06)	0.355	0.38	1617	0.24	(0.19 , 0.28)	2.29e-23	3.1e-22	9.04e-13	1.92e-11
CTSL1	GGT	2355	0.22	(0.18 , 0.25)	7.24e-29	5.39e-28	1617	0.14	(0.09 , 0.19)	2.51e-08	6.46e-08	0.0178	0.0401
CX3CL1	GGT	2355	-0.05	(-0.09 , -0.01)	0.0122	0.0155	1617	0.05	(0.00 , 0.10)	0.0429	0.0512	0.00166	0.00485
CXCL1	GGT	2355	0.11	(0.07 , 0.14)	9.79e-08	1.89e-07	1617	0.19	(0.15 , 0.24)	2.81e-16	1.74e-15	0.00414	0.0116
CXCL10	GGT	2355	0.16	(0.12 , 0.20)	2.65e-15	9.17e-15	1617	0.04	(-0.01 , 0.09)	0.0993	0.115	0.000125	0.000531
DECR1	GGT	2355	0.08	(0.04 , 0.12)	4.42e-05	7.39e-05	1617	0.15	(0.11 , 0.20)	6.71e-11	2.27e-10	0.0202	0.0426
DNER	GGT	2355	-0.05	(-0.09 , -0.01)	0.0188	0.0235	1617	0.16	(0.11 , 0.21)	3.16e-09	8.89e-09	3.21e-11	4.78e-10
Dkk1	GGT	2355	0.12	(0.08 , 0.16)	2.21e-10	5.5e-10	1617	0.25	(0.20 , 0.30)	2.77e-24	4.59e-23	2.44e-05	0.000121
ENRAGE	GGT	2355	0.04	(-0.00 , 0.08)	0.0768	0.0909	1617	0.14	(0.09 , 0.18)	1.01e-08	2.74e-08	0.00128	0.00397
FGF21	GGT	2355	0.25	(0.21 , 0.29)	7.25e-34	8.3e-33	1617	-0.01	(-0.06 , 0.04)	0.703	0.728	2.32e-15	7.97e-14
GDF2	GGT	2355	-0.06	(-0.10 , -0.02)	0.00722	0.00943	1617	0.09	(0.04 , 0.14)	0.00105	0.00157	7.27e-06	3.74e-05
GH	GGT	2355	-0.13	(-0.17 , -0.09)	3.27e-10	7.98e-10	1617	0.03	(-0.02 , 0.09)	0.214	0.238	7.83e-07	4.86e-06
GLO1	GGT	2355	0.15	(0.11 , 0.19)	1.98e-14	6.4e-14	1617	0.3	(0.26 , 0.35)	1.49e-38	7.4e-37	3.97e-07	2.69e-06
Gal9	GGT	2355	0.25	(0.21 , 0.29)	1.57e-35	2.13e-34	1617	0.13	(0.07 , 0.19)	2.54e-05	4.56e-05	0.000422	0.00154
HAOX1	GGT	2355	0.46	(0.42 , 0.49)	3.81e-143	2.84e-141	1617	0.14	(0.08 , 0.19)	6.75e-07	1.46e-06	8.02e-23	5.97e-21
HBEGF	GGT	2355	0.16	(0.12 , 0.20)	1.55e-17	6.77e-17	1617	0.29	(0.24 , 0.33)	1.41e-30	4.21e-29	5.02e-05	0.000234
HGF	GGT	2355	0.34	(0.30 , 0.38)	6.15e-68	2.29e-66	1617	0.16	(0.11 , 0.21)	6.33e-10	1.89e-09	2.7e-08	2.26e-07
IL10RB	GGT	2355	0.2	(0.16 , 0.24)	2.39e-22	1.43e-21	1617	0.05	(0.00 , 0.09)	0.0386	0.0464	1.19e-06	7.09e-06
IL16	GGT	2355	0.1	(0.06 , 0.14)	3.28e-07	6.03e-07	1617	0.19	(0.14 , 0.24)	1.54e-15	8.48e-15	0.00466	0.0129
IL17C	GGT	2355	0.07	(0.03 , 0.11)	0.000643	0.000922	1617	-0.01	(-0.06 , 0.04)	0.736	0.751	0.0144	0.0329
IL18	GGT	2355	0.18	(0.14 , 0.22)	3.83e-20	1.97e-19	1617	0.1	(0.05 , 0.15)	5.41e-05	9.48e-05	0.0143	0.0329
IL18R1	GGT	2355	0.32	(0.28 , 0.36)	7.49e-58	2.23e-56	1617	0.11	(0.05 , 0.16)	6.84e-05	0.000118	7.52e-11	1.02e-09
IL1RL2	GGT	2355	0	(-0.04 , 0.04)	0.965	0.965	1617	0.08	(0.04 , 0.13)	0.000312	0.000485	0.00788	0.0196
IL1ra	GGT	2355	0.32	(0.28 , 0.36)	1.52e-52	3.78e-51	1617	0.21	(0.12 , 0.29)	7.63e-07	1.6e-06	0.014	0.0329
IL8	GGT	2355	0.18	(0.14 , 0.21)	2.52e-22	1.44e-21	1617	0.25	(0.20 , 0.30)	3.53e-22	4.39e-21	0.0181	0.0403
ITGB1BP2	GGT	2355	0.12	(0.08 , 0.16)	4.24e-10	1.02e-09	1617	0.2	(0.15 , 0.25)	1.75e-16	1.19e-15	0.0139	0.0329
KIM1	GGT	2355	0.29	(0.26 , 0.33)	1.57e-50	3.34e-49	1617	0.08	(0.04 , 0.13)	0.000527	0.000809	1.29e-11	2.14e-10
LEP	GGT	2355	0.43	(0.37 , 0.50)	1.97e-36	3.26e-35	1617	-0.02	(-0.09 , 0.04)	0.448	0.473	5.8e-26	8.64e-24
LIFR	GGT	2355	0.02	(-0.02 , 0.06)	0.334	0.366	1617	0.09	(0.04 , 0.14)	0.000154	0.000255	0.0203	0.0426
LPL	GGT	2355	-0.11	(-0.15 , -0.07)	1.24e-08	2.61e-08	1617	0.06	(0.00 , 0.11)	0.0329	0.0402	2.04e-07	1.45e-06
MARCO	GGT	2355	0.19	(0.15 , 0.23)	1.79e-20	9.51e-20	1617	0.11	(0.07 , 0.16)	2.37e-06	4.66e-06	0.0191	0.0419
MCP1	GGT	2355	0.15	(0.11 , 0.19)	5.64e-15	1.91e-14	1617	0.06	(0.01 , 0.11)	0.0135	0.0174	0.007	0.018
MMP12	GGT	2355	0.03	(-0.01 , 0.07)	0.166	0.191	1617	0.14	(0.09 , 0.19)	1.4e-07	3.15e-07	0.000614	0.00205
MMP7	GGT	2355	0.2	(0.16 , 0.24)	2.08e-24	1.34e-23	1617	0.09	(0.04 , 0.14)	0.000164	0.000268	0.000306	0.00117
NEMO	GGT	2355	0.17	(0.13 , 0.22)	9.06e-16	3.21e-15	1617	0.34	(0.30 , 0.38)	2.28e-55	3.4e-53	5.54e-08	4.35e-07
OSM	GGT	2355	0.17	(0.13 , 0.21)	8.79e-18	3.97e-17	1617	0.06	(0.02 , 0.11)	0.0103	0.0134	0.00062	0.00205
PAPPA	GGT	2355	-0.01	(-0.05 , 0.03)	0.754	0.77	1617	0.1	(0.06 , 0.15)	1.86e-05	3.43e-05	0.000467	0.00166
PAR1	GGT	2355	0.15	(0.11 , 0.18)	7.15e-14	2.13e-13	1617	0.31	(0.27 , 0.36)	1.97e-41	1.47e-39	2.47e-08	2.26e-07
PIgR	GGT	2355	0.07	(0.03 , 0.11)	0.000255	0.000383	1617	0.19	(0.14 , 0.24)	6.54e-16	3.9e-15	0.000152	0.000596
PRSS27	GGT	2355	0.05	(0.01 , 0.09)	0.00954	0.0123	1617	0.18	(0.13 , 0.22)	5.37e-14	2.48e-13	6.08e-05	0.000275
PRSS8	GGT	2355	0.23	(0.20 , 0.27)	2e-33	2.13e-32	1617	0.08	(0.03 , 0.13)	0.00202	0.00287	3e-06	1.62e-05
RAGE	GGT	2355	-0.07	(-0.11 , -0.03)	0.00066	0.000937	1617	0.04	(-0.01 , 0.09)	0.145	0.163	0.00113	0.00359
SCF	GGT	2355	-0.18	(-0.21 , -0.14)	4.45e-20	2.21e-19	1617	0.03	(-0.02 , 0.08)	0.265	0.291	1.71e-10	1.96e-09
SORT1	GGT	2355	0.18	(0.14 , 0.22)	1.74e-21	9.61e-21	1617	0.26	(0.21 , 0.31)	3.22e-26	6.84e-25	0.0104	0.0253
SPON2	GGT	2355	0.16	(0.13 , 0.20)	2.15e-16	8.21e-16	1617	-0.01	(-0.06 , 0.04)	0.717	0.736	2.02e-08	2e-07
STAMBP	GGT	2355	0.14	(0.10 , 0.18)	4.62e-13	1.3e-12	1617	0.22	(0.17 , 0.26)	3.75e-19	3.49e-18	0.0196	0.0424
TF	GGT	2355	0.02	(-0.02 , 0.05)	0.417	0.443	1617	0.13	(0.09 , 0.18)	2.99e-08	7.3e-08	0.000135	0.000548
THPO	GGT	2355	0.11	(0.07 , 0.15)	6.97e-09	1.53e-08	1617	0.21	(0.17 , 0.26)	2.59e-18	2.27e-17	0.00107	0.00347
TIE2	GGT	2355	0.07	(0.03 , 0.11)	0.000232	0.000352	1617	0.16	(0.11 , 0.21)	7.25e-11	2.4e-10	0.00587	0.0159
TNFB	GGT	2355	-0.05	(-0.09 , -0.01)	0.0245	0.0301	1617	0.1	(0.05 , 0.14)	8.79e-05	0.000151	3.05e-06	1.62e-05
TNFRSF13B	GGT	2355	0.02	(-0.02 , 0.06)	0.294	0.33	1617	0.19	(0.14 , 0.23)	1.32e-14	6.79e-14	8.79e-08	6.55e-07
TNFRSF9	GGT	2355	-0.04	(-0.09 , 0.00)	0.0545	0.0655	1617	0.08	(0.03 , 0.12)	0.00315	0.00435	9.74e-05	0.000427
TWEAK	GGT	2355	-0.08	(-0.12 , -0.04)	0.000126	0.000201	1617	0.17	(0.12 , 0.22)	2.13e-11	7.55e-11	3.86e-15	9.59e-14
VEGFD	GGT	2355	-0.11	(-0.15 , -0.07)	1.24e-08	2.61e-08	1617	0.14	(0.09 , 0.19)	2.42e-08	6.32e-08	2.68e-15	7.97e-14
uPA	GGT	2355	0.06	(0.02 , 0.10)	0.00429	0.0057	1617	0.13	(0.08 , 0.18)	1.49e-07	3.32e-07	0.0211	0.0436
AMBP	Glucagon	2211	0.14	(0.10 , 0.18)	7.17e-12	1.19e-10	1590	0.04	(-0.01 , 0.09)	0.145	0.314	0.00189	0.0146
ANGPT1	Glucagon	2211	0.03	(-0.01 , 0.07)	0.174	0.238	1590	-0.07	(-0.12 , -0.02)	0.00368	0.0289	0.00197	0.0146
CCL17	Glucagon	2211	0.08	(0.04 , 0.12)	0.000101	0.000429	1590	-0.01	(-0.06 , 0.04)	0.597	0.741	0.00375	0.0237
CCL3	Glucagon	2211	0.12	(0.08 , 0.16)	2.4e-09	2.85e-08	1590	0.02	(-0.04 , 0.07)	0.558	0.711	0.00125	0.0114
CD4	Glucagon	2211	-0.05	(-0.09 , -0.01)	0.0186	0.0385	1590	-0.14	(-0.19 , -0.09)	1.11e-08	5.53e-07	0.00398	0.0237
CD40	Glucagon	2211	0.06	(0.02 , 0.10)	0.00303	0.00868	1590	-0.03	(-0.08 , 0.01)	0.152	0.318	0.00238	0.0161
CD6	Glucagon	2211	-0.06	(-0.10 , -0.02)	0.00586	0.0141	1590	0.02	(-0.02 , 0.07)	0.324	0.53	0.00705	0.0328
CSF1	Glucagon	2211	0.02	(-0.02 , 0.06)	0.316	0.393	1590	-0.06	(-0.11 , -0.01)	0.0132	0.0613	0.0109	0.044
CTRC	Glucagon	2211	0.03	(-0.01 , 0.07)	0.153	0.216	1590	0.12	(0.08 , 0.17)	1.89e-07	5.63e-06	0.00231	0.0161
CXCL5	Glucagon	2211	0.06	(0.02 , 0.10)	0.00583	0.0141	1590	-0.03	(-0.08 , 0.01)	0.182	0.361	0.00457	0.0262
DNER	Glucagon	2211	-0.06	(-0.11 , -0.02)	0.00448	0.0115	1590	0.06	(0.01 , 0.11)	0.0287	0.0971	0.00012	0.00216
ENRAGE	Glucagon	2211	-0.01	(-0.05 , 0.03)	0.628	0.693	1590	0.08	(0.03 , 0.12)	0.00106	0.00984	0.00492	0.0272
FGF19	Glucagon	2211	-0.03	(-0.07 , 0.01)	0.151	0.216	1590	0.06	(0.01 , 0.10)	0.0202	0.0838	0.00684	0.0328
FGF21	Glucagon	2211	0.03	(-0.01 , 0.07)	0.134	0.198	1590	-0.12	(-0.17 , -0.06)	1.39e-05	0.00023	7.92e-06	0.000295
Gal9	Glucagon	2211	0.1	(0.06 , 0.14)	1.46e-06	1.03e-05	1590	-0.02	(-0.07 , 0.04)	0.619	0.762	0.00163	0.0135
HGF	Glucagon	2211	0.16	(0.12 , 0.20)	7.33e-15	1.56e-13	1590	-0.01	(-0.06 , 0.05)	0.798	0.868	8.37e-07	6.24e-05
IDUA	Glucagon	2211	0.05	(0.01 , 0.09)	0.011	0.0249	1590	-0.05	(-0.10 , -0.01)	0.0243	0.0895	0.000756	0.0102
IL10RB	Glucagon	2211	0.06	(0.01 , 0.10)	0.00839	0.0195	1590	-0.05	(-0.10 , -0.00)	0.0362	0.112	0.000899	0.0103
IL18R1	Glucagon	2211	0.1	(0.06 , 0.14)	1.18e-06	8.78e-06	1590	-0.03	(-0.08 , 0.02)	0.269	0.466	0.000131	0.00216
ITGB1BP2	Glucagon	2211	0.04	(-0.00 , 0.08)	0.0753	0.134	1590	-0.04	(-0.09 , 0.00)	0.069	0.177	0.0105	0.044
LAP_TGFb1	Glucagon	2211	0.04	(0.00 , 0.08)	0.0439	0.0818	1590	-0.04	(-0.09 , 0.01)	0.0928	0.226	0.00968	0.0424
LEP	Glucagon	2211	0.3	(0.23 , 0.37)	3.43e-17	1.7e-15	1590	0.02	(-0.04 , 0.08)	0.533	0.711	3.36e-10	5.01e-08
MCP4	Glucagon	2211	0.09	(0.05 , 0.13)	5.84e-06	3.11e-05	1590	0	(-0.05 , 0.05)	0.976	0.99	0.00386	0.0237
MMP1	Glucagon	2211	0.06	(0.02 , 0.10)	0.0035	0.00966	1590	-0.07	(-0.11 , -0.02)	0.00607	0.0348	5.32e-05	0.00113
PDGF_subunit_B	Glucagon	2211	0.05	(0.01 , 0.09)	0.0268	0.054	1590	-0.04	(-0.09 , 0.01)	0.094	0.226	0.00632	0.0325
PDL1	Glucagon	2211	0.03	(-0.01 , 0.07)	0.0993	0.155	1590	-0.07	(-0.12 , -0.02)	0.00376	0.0289	0.000965	0.0103
PRSS8	Glucagon	2211	0.06	(0.02 , 0.10)	0.00343	0.00964	1590	-0.07	(-0.12 , -0.02)	0.0116	0.0559	0.000147	0.00219
SIRT2	Glucagon	2211	0.04	(-0.00 , 0.08)	0.0815	0.135	1590	-0.07	(-0.12 , -0.02)	0.00466	0.0289	0.000965	0.0103
SPON2	Glucagon	2211	0.04	(-0.00 , 0.08)	0.0798	0.135	1590	-0.09	(-0.14 , -0.05)	0.000153	0.0019	3.6e-05	0.000893
ST1A1	Glucagon	2211	0.05	(0.01 , 0.09)	0.0161	0.0342	1590	-0.06	(-0.11 , -0.01)	0.0287	0.0971	0.00128	0.0114
STAMBP	Glucagon	2211	0.06	(0.02 , 0.10)	0.00643	0.0152	1590	-0.03	(-0.08 , 0.02)	0.189	0.365	0.00529	0.0282
TNFB	Glucagon	2211	-0.1	(-0.14 , -0.06)	4.65e-06	2.56e-05	1590	-0.02	(-0.06 , 0.03)	0.497	0.7	0.00762	0.0344
TNFRSF11A	Glucagon	2211	0.1	(0.06 , 0.14)	6.82e-07	5.35e-06	1590	-0.06	(-0.11 , -0.00)	0.0348	0.11	2.91e-06	0.000145
TNFSF14	Glucagon	2211	0.14	(0.10 , 0.18)	4.5e-11	6.71e-10	1590	0	(-0.04 , 0.05)	0.862	0.924	3.13e-05	0.000893
TRANCE	Glucagon	2211	-0.03	(-0.08 , 0.01)	0.12	0.18	1590	-0.12	(-0.17 , -0.07)	5.23e-07	1.3e-05	0.00693	0.0328
TWEAK	Glucagon	2211	-0.1	(-0.14 , -0.06)	1.8e-06	1.22e-05	1590	-0.02	(-0.07 , 0.03)	0.491	0.7	0.0109	0.044
VEGFD	Glucagon	2211	-0.1	(-0.14 , -0.05)	3.87e-06	2.3e-05	1590	0.01	(-0.04 , 0.06)	0.716	0.82	0.00131	0.0114
LOX1	Glucose	2122	0.03	(-0.01 , 0.08)	0.115	0.335	718	-0.11	(-0.18 , -0.04)	0.00133	0.022	0.000343	0.0255
OSM	Glucose	2122	0.01	(-0.03 , 0.06)	0.553	0.85	718	-0.14	(-0.21 , -0.07)	4.95e-05	0.00123	0.00019	0.0255
ACE2	HDL-C	2347	-0.09	(-0.12 , -0.06)	7.11e-08	2.04e-07	1614	0.05	(-0.01 , 0.10)	0.0806	0.137	1.41e-05	0.000349
ADM	HDL-C	2347	-0.16	(-0.20 , -0.12)	4.05e-15	3.02e-14	1614	-0.04	(-0.10 , 0.01)	0.116	0.185	0.00111	0.0118
AGRP	HDL-C	2347	-0.07	(-0.11 , -0.03)	0.000173	0.000343	1614	0.04	(-0.00 , 0.09)	0.0717	0.123	8.33e-05	0.00155
AMBP	HDL-C	2347	-0.1	(-0.14 , -0.07)	5.43e-08	1.62e-07	1614	0.03	(-0.02 , 0.08)	0.24	0.334	1.89e-05	0.000402
DNER	HDL-C	2347	0.19	(0.15 , 0.23)	3.14e-21	4.68e-20	1614	0.09	(0.04 , 0.14)	0.000235	0.00106	0.000547	0.00679
FGF21	HDL-C	2347	-0.21	(-0.25 , -0.17)	4.01e-28	8.53e-27	1614	0	(-0.05 , 0.05)	0.943	0.956	7.81e-12	5.82e-10
FS	HDL-C	2347	0.02	(-0.02 , 0.06)	0.242	0.279	1614	-0.06	(-0.10 , -0.02)	0.0069	0.0168	0.00446	0.037
GH	HDL-C	2347	0.15	(0.11 , 0.19)	9.87e-15	7.01e-14	1614	0.03	(-0.02 , 0.08)	0.205	0.298	0.000129	0.00213
HGF	HDL-C	2347	-0.19	(-0.23 , -0.16)	1.3e-25	2.43e-24	1614	-0.08	(-0.13 , -0.03)	0.00102	0.0036	0.000309	0.0046
IDUA	HDL-C	2347	-0.07	(-0.11 , -0.04)	6.06e-05	0.000125	1614	0.01	(-0.04 , 0.05)	0.765	0.825	0.00557	0.0437
IL10RB	HDL-C	2347	-0.09	(-0.13 , -0.05)	5.08e-06	1.3e-05	1614	0	(-0.04 , 0.04)	0.964	0.964	0.003	0.0263
LEP	HDL-C	2347	-0.26	(-0.32 , -0.20)	6.9e-16	6.61e-15	1614	0.06	(0.00 , 0.12)	0.0368	0.0676	2.35e-15	3.5e-13
MMP7	HDL-C	2347	-0.06	(-0.10 , -0.02)	0.001	0.00187	1614	0.02	(-0.03 , 0.06)	0.415	0.524	0.00617	0.046
PRELP	HDL-C	2347	0.02	(-0.02 , 0.06)	0.278	0.316	1614	0.11	(0.06 , 0.15)	1.03e-06	8.24e-06	0.00245	0.0228
PRSS8	HDL-C	2347	-0.21	(-0.24 , -0.17)	1.19e-30	3.56e-29	1614	-0.07	(-0.12 , -0.02)	0.00419	0.0116	5.82e-06	0.000173
PTX3	HDL-C	2347	0.17	(0.13 , 0.21)	7.1e-16	6.61e-15	1614	0.07	(0.02 , 0.11)	0.00516	0.0132	0.00108	0.0118
SCF	HDL-C	2347	0.37	(0.34 , 0.41)	4.22e-105	6.29e-103	1614	0.29	(0.24 , 0.33)	8.64e-37	1.29e-34	0.00197	0.0196
SPON2	HDL-C	2347	-0.11	(-0.15 , -0.08)	2.18e-09	7.75e-09	1614	0.06	(0.02 , 0.11)	0.00859	0.0206	2.59e-09	1.28e-07
TNFRSF11A	HDL-C	2347	-0.18	(-0.21 , -0.14)	2.12e-22	3.5e-21	1614	-0.04	(-0.08 , 0.01)	0.139	0.211	3.91e-06	0.000146
TRANCE	HDL-C	2347	-0.18	(-0.22 , -0.14)	5.14e-19	6.39e-18	1614	-0.07	(-0.12 , -0.03)	0.00104	0.0036	0.000469	0.00636
ACE2	HOMA-IR	2080	0.14	(0.11 , 0.17)	5.85e-20	5.45e-19	716	0.03	(-0.05 , 0.11)	0.522	0.706	0.00655	0.0425
ADM	HOMA-IR	2080	0.13	(0.09 , 0.17)	1.59e-11	9.12e-11	716	-0.03	(-0.11 , 0.05)	0.441	0.637	0.00028	0.00417
AMBP	HOMA-IR	2080	0.23	(0.19 , 0.26)	2.88e-37	1.07e-35	716	0.12	(0.06 , 0.19)	0.000157	0.00195	0.00486	0.0364
CDCP1	HOMA-IR	2080	0.22	(0.19 , 0.26)	9.06e-37	2.7e-35	716	0.07	(-0.01 , 0.15)	0.0711	0.221	0.00031	0.0042
CXCL10	HOMA-IR	2080	0.09	(0.06 , 0.13)	1.18e-07	4e-07	716	-0.02	(-0.08 , 0.04)	0.532	0.707	0.00149	0.0148
FGF21	HOMA-IR	2080	0.25	(0.21 , 0.28)	2.46e-42	1.22e-40	716	0.13	(0.06 , 0.19)	7.5e-05	0.00102	0.000934	0.00994
FS	HOMA-IR	2080	-0.12	(-0.16 , -0.09)	3.28e-11	1.81e-10	716	-0.29	(-0.35 , -0.23)	1.22e-21	9.09e-20	9.32e-07	6.94e-05
Gal9	HOMA-IR	2080	0.19	(0.16 , 0.23)	4.03e-25	6.01e-24	716	0	(-0.07 , 0.08)	0.896	0.934	1.06e-05	0.000264
HGF	HOMA-IR	2080	0.22	(0.19 , 0.26)	1.75e-36	4.35e-35	716	0.08	(0.02 , 0.14)	0.0118	0.065	9.74e-05	0.00207
IL1ra	HOMA-IR	2080	0.24	(0.21 , 0.28)	3.74e-36	7.95e-35	716	0	(-0.10 , 0.10)	0.984	0.984	9.89e-06	0.000264
LEP	HOMA-IR	2080	0.7	(0.64 , 0.76)	3.33e-104	4.96e-102	716	0.46	(0.39 , 0.53)	3.93e-34	5.85e-32	1.29e-07	1.92e-05
LPL	HOMA-IR	2080	-0.02	(-0.05 , 0.02)	0.349	0.406	716	0.09	(0.02 , 0.16)	0.0107	0.0615	0.00632	0.0425
MCP1	HOMA-IR	2080	0.15	(0.12 , 0.18)	8.75e-19	7.24e-18	716	0.03	(-0.04 , 0.09)	0.423	0.631	0.000695	0.00797
MCP4	HOMA-IR	2080	0.12	(0.09 , 0.16)	7.09e-13	4.8e-12	716	0.02	(-0.04 , 0.08)	0.539	0.71	0.00403	0.0353
OSM	HOMA-IR	2080	0.11	(0.07 , 0.14)	2.86e-09	1.29e-08	716	-0.06	(-0.12 , -0.00)	0.042	0.154	1.51e-06	7.51e-05
RAGE	HOMA-IR	2080	-0.04	(-0.08 , -0.01)	0.0187	0.0273	716	0.1	(0.03 , 0.16)	0.0037	0.029	0.000252	0.00417
SCF	HOMA-IR	2080	-0.08	(-0.12 , -0.05)	6.42e-07	1.84e-06	716	0.1	(0.03 , 0.17)	0.00415	0.0309	2.31e-06	8.61e-05
THBS2	HOMA-IR	2080	0.09	(0.06 , 0.13)	1.13e-07	3.9e-07	716	-0.01	(-0.07 , 0.05)	0.818	0.91	0.00467	0.0364
TNFRSF10A	HOMA-IR	2080	0.13	(0.09 , 0.16)	1.84e-12	1.14e-11	716	0.02	(-0.05 , 0.09)	0.531	0.707	0.0052	0.0369
TNFSF14	HOMA-IR	2080	0.13	(0.09 , 0.16)	1.22e-12	7.89e-12	716	0.03	(-0.03 , 0.09)	0.385	0.604	0.00488	0.0364
TWEAK	HOMA-IR	2080	-0.05	(-0.09 , -0.02)	0.00442	0.00701	716	0.08	(0.01 , 0.14)	0.0184	0.0884	0.000547	0.00679
VEGFA	HOMA-IR	2080	0.17	(0.13 , 0.20)	1.33e-21	1.52e-20	716	0.05	(-0.01 , 0.12)	0.101	0.29	0.00162	0.0151
VEGFD	HOMA-IR	2080	-0.12	(-0.15 , -0.09)	6.33e-12	3.77e-11	716	0.03	(-0.04 , 0.10)	0.411	0.619	0.000136	0.00253
4EBP1	HbA1c	2351	0.02	(-0.02 , 0.06)	0.261	0.423	1617	-0.07	(-0.12 , -0.02)	0.00679	0.0498	0.00468	0.041
ADM	HbA1c	2351	0.03	(-0.02 , 0.07)	0.202	0.371	1617	-0.1	(-0.16 , -0.03)	0.00237	0.0259	0.00111	0.0137
AGRP	HbA1c	2351	-0.07	(-0.11 , -0.03)	0.00122	0.0101	1617	0.04	(-0.01 , 0.09)	0.107	0.295	0.000585	0.0125
AXIN1	HbA1c	2351	0.02	(-0.02 , 0.06)	0.372	0.527	1617	-0.09	(-0.14 , -0.04)	0.000286	0.0061	0.000926	0.0137
CD40	HbA1c	2351	0.03	(-0.01 , 0.07)	0.166	0.328	1617	-0.08	(-0.13 , -0.03)	0.00182	0.0246	0.00105	0.0137
CTRC	HbA1c	2351	0	(-0.04 , 0.04)	0.863	0.905	1617	-0.12	(-0.17 , -0.07)	1.53e-06	0.000114	0.000305	0.00779
CTSL1	HbA1c	2351	0.03	(-0.01 , 0.07)	0.155	0.313	1617	-0.08	(-0.13 , -0.03)	0.00233	0.0259	0.000994	0.0137
CXCL1	HbA1c	2351	0.04	(0.00 , 0.08)	0.0451	0.12	1617	-0.06	(-0.11 , -0.01)	0.021	0.104	0.00219	0.0218
GLO1	HbA1c	2351	0.02	(-0.02 , 0.06)	0.352	0.509	1617	-0.1	(-0.15 , -0.05)	3.41e-05	0.00169	0.000165	0.00613
Gal9	HbA1c	2351	0.1	(0.05 , 0.14)	5.84e-06	0.00029	1617	-0.1	(-0.16 , -0.03)	0.00248	0.0259	4.43e-07	6.6e-05
IL16	HbA1c	2351	0.07	(0.03 , 0.11)	0.000409	0.00451	1617	-0.02	(-0.07 , 0.03)	0.448	0.673	0.00424	0.0395
IL1ra	HbA1c	2351	0.12	(0.08 , 0.17)	1.97e-08	2.93e-06	1617	-0.08	(-0.16 , 0.01)	0.0869	0.264	5.45e-05	0.00271
NEMO	HbA1c	2351	0	(-0.04 , 0.05)	0.848	0.905	1617	-0.14	(-0.19 , -0.10)	4.5e-10	6.7e-08	5.83e-06	0.000435
OSM	HbA1c	2351	0.04	(-0.00 , 0.08)	0.0708	0.174	1617	-0.07	(-0.12 , -0.02)	0.0103	0.0639	0.00183	0.0194
PAR1	HbA1c	2351	0.01	(-0.03 , 0.05)	0.531	0.657	1617	-0.09	(-0.14 , -0.05)	0.000148	0.00368	0.000931	0.0137
PTX3	HbA1c	2351	-0.02	(-0.06 , 0.03)	0.418	0.562	1617	0.09	(0.04 , 0.14)	0.000604	0.01	0.00158	0.0181
TNFSF14	HbA1c	2351	0.06	(0.02 , 0.10)	0.00519	0.0322	1617	-0.06	(-0.11 , -0.01)	0.0178	0.0915	0.000314	0.00779
4EBP1	Insulin	2294	0.11	(0.08 , 0.15)	1.04e-11	4.7e-11	1561	0.01	(-0.03 , 0.05)	0.559	0.666	0.000133	0.000707
ACE2	Insulin	2294	0.16	(0.13 , 0.19)	3.64e-26	3.62e-25	1561	-0.02	(-0.07 , 0.03)	0.351	0.464	1.53e-10	4.56e-09
ADM	Insulin	2294	0.15	(0.12 , 0.19)	2.76e-17	1.71e-16	1561	-0.06	(-0.11 , -0.01)	0.0273	0.0766	1.85e-11	9.18e-10
AMBP	Insulin	2294	0.25	(0.22 , 0.28)	1.18e-48	2.93e-47	1561	0.09	(0.04 , 0.13)	7.5e-05	0.000497	5.41e-09	1.15e-07
AXIN1	Insulin	2294	0.12	(0.09 , 0.16)	7.85e-12	3.77e-11	1561	0.01	(-0.02 , 0.05)	0.462	0.569	5.54e-05	0.000306
BOC	Insulin	2294	-0.02	(-0.05 , 0.02)	0.317	0.378	1561	0.06	(0.02 , 0.11)	0.00355	0.0139	0.00313	0.00992
CCL17	Insulin	2294	0.1	(0.07 , 0.13)	2.81e-09	8.37e-09	1561	0.02	(-0.02 , 0.06)	0.283	0.401	0.00399	0.0121
CCL3	Insulin	2294	0.11	(0.08 , 0.15)	1.16e-11	5.09e-11	1561	0.03	(-0.02 , 0.07)	0.23	0.355	0.0017	0.00618
CD84	Insulin	2294	0.1	(0.07 , 0.14)	1.77e-09	5.61e-09	1561	0.04	(-0.00 , 0.08)	0.0751	0.17	0.0119	0.0295
CDCP1	Insulin	2294	0.24	(0.21 , 0.27)	1.84e-46	3.92e-45	1561	0.09	(0.04 , 0.14)	0.000539	0.00259	7.35e-07	5.77e-06
CEACAM8	Insulin	2294	0.06	(0.03 , 0.10)	0.000375	0.000608	1561	-0.02	(-0.06 , 0.02)	0.334	0.448	0.0018	0.00624
CST5	Insulin	2294	0	(-0.03 , 0.04)	0.822	0.856	1561	0.07	(0.03 , 0.11)	0.000583	0.00272	0.0105	0.0274
CTSL1	Insulin	2294	0.06	(0.03 , 0.10)	0.000103	0.000181	1561	-0.02	(-0.07 , 0.02)	0.264	0.386	0.00122	0.00453
CX3CL1	Insulin	2294	-0.06	(-0.09 , -0.03)	0.000257	0.00044	1561	0.06	(0.01 , 0.10)	0.00829	0.0269	1.46e-05	8.68e-05
CXCL10	Insulin	2294	0.1	(0.07 , 0.14)	2.32e-09	7.04e-09	1561	0.04	(-0.00 , 0.08)	0.0857	0.183	0.0125	0.0301
DNER	Insulin	2294	-0.09	(-0.13 , -0.06)	3.85e-07	8.31e-07	1561	-0.01	(-0.05 , 0.04)	0.799	0.876	0.00106	0.00408
FGF21	Insulin	2294	0.27	(0.23 , 0.30)	3.9e-54	1.93e-52	1561	0.09	(0.05 , 0.13)	6.6e-05	0.000468	7.96e-11	2.97e-09
FS	Insulin	2294	-0.11	(-0.14 , -0.07)	1.17e-09	3.8e-09	1561	-0.24	(-0.28 , -0.20)	5.92e-33	4.41e-31	3.18e-07	2.75e-06
GDF2	Insulin	2294	-0.01	(-0.05 , 0.02)	0.477	0.542	1561	0.09	(0.04 , 0.14)	0.000133	0.000788	0.000265	0.00136
GH	Insulin	2294	-0.19	(-0.22 , -0.15)	1.63e-25	1.43e-24	1561	-0.09	(-0.13 , -0.04)	0.000138	0.000788	0.000517	0.00227
GLO1	Insulin	2294	0.07	(0.04 , 0.11)	1.82e-05	3.36e-05	1561	-0.01	(-0.05 , 0.03)	0.633	0.737	0.00178	0.00624
GT	Insulin	2294	-0.15	(-0.19 , -0.12)	5.2e-19	3.69e-18	1561	-0.08	(-0.12 , -0.04)	0.000116	0.000718	0.00455	0.0134
Gal9	Insulin	2294	0.21	(0.18 , 0.24)	2.24e-33	3.33e-32	1561	0.04	(-0.01 , 0.10)	0.0865	0.183	9.1e-08	1.27e-06
HAOX1	Insulin	2294	0.19	(0.16 , 0.22)	2.52e-34	4.17e-33	1561	0.04	(-0.01 , 0.09)	0.115	0.225	1.9e-07	2.36e-06
HBEGF	Insulin	2294	0.09	(0.06 , 0.12)	2.64e-08	6.77e-08	1561	0.01	(-0.03 , 0.06)	0.494	0.599	0.00459	0.0134
HGF	Insulin	2294	0.26	(0.23 , 0.29)	3.63e-53	1.35e-51	1561	0.11	(0.07 , 0.16)	4.41e-07	5.06e-06	2.49e-07	2.47e-06
IL10RB	Insulin	2294	0.19	(0.16 , 0.23)	9.18e-28	9.77e-27	1561	0.1	(0.06 , 0.14)	7.66e-07	8.15e-06	0.000572	0.00244
IL16	Insulin	2294	0.1	(0.06 , 0.13)	1.4e-08	3.8e-08	1561	0	(-0.04 , 0.04)	0.817	0.879	0.000512	0.00227
IL17C	Insulin	2294	0.04	(0.00 , 0.07)	0.0313	0.0416	1561	-0.03	(-0.07 , 0.01)	0.201	0.346	0.0176	0.0392
IL18	Insulin	2294	0.11	(0.08 , 0.14)	8.94e-11	3.33e-10	1561	0.03	(-0.01 , 0.08)	0.119	0.231	0.00643	0.0181
IL18R1	Insulin	2294	0.23	(0.20 , 0.26)	7.2e-41	1.34e-39	1561	0.15	(0.10 , 0.19)	1.47e-10	3.12e-09	0.00366	0.0114
IL1RL2	Insulin	2294	-0.03	(-0.06 , 0.01)	0.123	0.154	1561	0.04	(0.00 , 0.08)	0.0312	0.0845	0.00777	0.0215
IL1ra	Insulin	2294	0.27	(0.23 , 0.30)	2.14e-50	6.37e-49	1561	0.04	(-0.03 , 0.11)	0.292	0.406	7.51e-09	1.24e-07
IL7	Insulin	2294	0.1	(0.07 , 0.13)	2.91e-09	8.5e-09	1561	0.02	(-0.02 , 0.06)	0.329	0.447	0.00472	0.0135
IL8	Insulin	2294	0.08	(0.05 , 0.11)	1.17e-06	2.38e-06	1561	0.01	(-0.04 , 0.05)	0.699	0.783	0.0132	0.0312
KIM1	Insulin	2294	0.1	(0.07 , 0.14)	1.02e-09	3.36e-09	1561	-0.01	(-0.05 , 0.03)	0.681	0.769	2.99e-05	0.000171
LAP_TGFb1	Insulin	2294	0.1	(0.06 , 0.13)	6.72e-09	1.85e-08	1561	0.03	(-0.01 , 0.07)	0.132	0.25	0.0124	0.0301
LEP	Insulin	2294	0.72	(0.66 , 0.77)	4.66e-144	6.94e-142	1561	0.42	(0.37 , 0.47)	1.81e-59	2.7e-57	3.02e-18	4.49e-16
LOX1	Insulin	2294	0.06	(0.02 , 0.09)	0.00163	0.00245	1561	-0.01	(-0.05 , 0.03)	0.641	0.74	0.0146	0.034
LPL	Insulin	2294	-0.04	(-0.07 , -0.01)	0.0104	0.0146	1561	0.05	(0.00 , 0.09)	0.0356	0.0931	0.00107	0.00408
MCP1	Insulin	2294	0.16	(0.13 , 0.19)	6.34e-23	5.25e-22	1561	0.02	(-0.02 , 0.07)	0.291	0.406	3.33e-07	2.75e-06
MCP2	Insulin	2294	0.1	(0.07 , 0.14)	6.19e-10	2.2e-09	1561	0.01	(-0.03 , 0.05)	0.619	0.726	0.000513	0.00227
MCP4	Insulin	2294	0.14	(0.11 , 0.18)	3.97e-18	2.69e-17	1561	0.03	(-0.02 , 0.07)	0.231	0.355	1.22e-05	7.58e-05
MMP7	Insulin	2294	0.11	(0.07 , 0.14)	2.79e-10	1.02e-09	1561	0.02	(-0.02 , 0.06)	0.354	0.464	0.00092	0.0037
NEMO	Insulin	2294	0.13	(0.09 , 0.17)	9.91e-12	4.62e-11	1561	0	(-0.04 , 0.04)	0.964	0.97	1.32e-06	9.45e-06
OSM	Insulin	2294	0.14	(0.10 , 0.17)	5.49e-15	2.92e-14	1561	-0.03	(-0.07 , 0.02)	0.239	0.363	6.27e-09	1.17e-07
PAR1	Insulin	2294	0.08	(0.04 , 0.11)	5.07e-06	9.95e-06	1561	0.01	(-0.03 , 0.05)	0.653	0.748	0.00943	0.0251
PARP1	Insulin	2294	0.11	(0.08 , 0.14)	8.37e-11	3.2e-10	1561	0.04	(-0.01 , 0.08)	0.0841	0.183	0.00933	0.0251
PDGF_subunit_B	Insulin	2294	0.09	(0.05 , 0.12)	3.37e-07	7.49e-07	1561	0.02	(-0.02 , 0.06)	0.231	0.355	0.0158	0.0362
PRSS8	Insulin	2294	0.29	(0.26 , 0.32)	4.92e-70	3.67e-68	1561	0.14	(0.10 , 0.19)	1.94e-10	3.62e-09	9.4e-08	1.27e-06
PSGL1	Insulin	2294	0.09	(0.06 , 0.12)	8.27e-08	1.96e-07	1561	0.02	(-0.01 , 0.06)	0.218	0.348	0.0112	0.0287
PTX3	Insulin	2294	-0.16	(-0.20 , -0.12)	4.83e-17	2.88e-16	1561	0.01	(-0.04 , 0.05)	0.755	0.839	4.87e-09	1.15e-07
RAGE	Insulin	2294	-0.05	(-0.08 , -0.02)	0.00323	0.00482	1561	0.05	(0.01 , 0.09)	0.0267	0.0765	0.000362	0.00174
SCF	Insulin	2294	-0.11	(-0.14 , -0.08)	2.91e-11	1.17e-10	1561	0.08	(0.04 , 0.13)	0.000181	0.000997	2.87e-12	2.14e-10
SERPINA12	Insulin	2294	0.07	(0.03 , 0.10)	8.67e-05	0.000154	1561	0	(-0.04 , 0.04)	0.934	0.947	0.0118	0.0295
SORT1	Insulin	2294	0.11	(0.08 , 0.14)	1.89e-11	7.84e-11	1561	0.03	(-0.02 , 0.07)	0.209	0.348	0.00191	0.00648
SPON2	Insulin	2294	0.2	(0.17 , 0.24)	5.22e-33	7.07e-32	1561	0.12	(0.07 , 0.16)	3.79e-08	5.14e-07	0.000722	0.00299
STAMBP	Insulin	2294	0.11	(0.07 , 0.14)	6.47e-10	2.24e-09	1561	0.03	(-0.02 , 0.07)	0.219	0.348	0.00264	0.00873
THBS2	Insulin	2294	0.08	(0.04 , 0.11)	4.88e-06	9.69e-06	1561	-0.06	(-0.10 , -0.02)	0.00334	0.0134	2.25e-07	2.47e-06
TNFB	Insulin	2294	0	(-0.04 , 0.03)	0.912	0.944	1561	0.06	(0.02 , 0.10)	0.00387	0.0148	0.0175	0.0392
TNFRSF10A	Insulin	2294	0.14	(0.10 , 0.17)	2.73e-15	1.51e-14	1561	0.02	(-0.02 , 0.05)	0.452	0.561	3.45e-06	2.33e-05
TNFRSF11A	Insulin	2294	0.18	(0.15 , 0.22)	5.41e-28	6.2e-27	1561	0.1	(0.06 , 0.14)	1.19e-05	0.000118	0.00281	0.0091
TNFRSF9	Insulin	2294	0.08	(0.05 , 0.12)	1.74e-05	3.23e-05	1561	0.18	(0.14 , 0.22)	2.07e-16	7.71e-15	0.000273	0.00136
TNFSF14	Insulin	2294	0.16	(0.12 , 0.19)	7.91e-20	5.9e-19	1561	0.03	(-0.01 , 0.07)	0.215	0.348	1.33e-06	9.45e-06
TWEAK	Insulin	2294	-0.06	(-0.09 , -0.03)	0.000358	0.000592	1561	0.06	(0.02 , 0.11)	0.00475	0.0174	5.25e-06	3.4e-05
VEGFA	Insulin	2294	0.19	(0.16 , 0.23)	1.74e-29	2.16e-28	1561	0.05	(0.01 , 0.09)	0.0142	0.0431	2.48e-07	2.47e-06
VEGFD	Insulin	2294	-0.14	(-0.18 , -0.11)	1.8e-17	1.17e-16	1561	0	(-0.04 , 0.04)	0.926	0.945	2.79e-07	2.6e-06
4EBP1	LDH	2265	0.12	(0.09 , 0.15)	1.09e-14	4.17e-14	1489	0.02	(-0.02 , 0.06)	0.264	0.415	8.32e-05	0.000344
ADM	LDH	2265	0.12	(0.08 , 0.15)	5.16e-12	1.48e-11	1489	-0.01	(-0.06 , 0.03)	0.54	0.694	7.05e-06	6.18e-05
AMBP	LDH	2265	0.11	(0.08 , 0.14)	1.69e-12	4.93e-12	1489	0.03	(-0.01 , 0.07)	0.158	0.29	0.00158	0.00437
ANGPT1	LDH	2265	0.09	(0.06 , 0.12)	7.38e-09	1.34e-08	1489	-0.01	(-0.05 , 0.03)	0.575	0.72	3.79e-05	0.000202
AXIN1	LDH	2265	0.1	(0.07 , 0.13)	1.5e-09	3.1e-09	1489	0	(-0.03 , 0.04)	0.862	0.898	0.000102	0.00039
BMP6	LDH	2265	0.12	(0.09 , 0.15)	8.71e-16	4.52e-15	1489	0.03	(-0.01 , 0.07)	0.103	0.207	0.000486	0.00154
CASP8	LDH	2265	0.11	(0.08 , 0.14)	8.96e-13	2.67e-12	1489	0.01	(-0.03 , 0.05)	0.529	0.688	7.68e-05	0.000335
CCL17	LDH	2265	0.11	(0.08 , 0.14)	2.16e-13	6.98e-13	1489	-0.01	(-0.04 , 0.03)	0.739	0.822	1.34e-06	1.66e-05
CCL20	LDH	2265	0.06	(0.03 , 0.09)	6.3e-05	8.94e-05	1489	0.01	(-0.03 , 0.04)	0.744	0.822	0.0213	0.0468
CCL3	LDH	2265	0.17	(0.14 , 0.20)	1.06e-29	1.76e-28	1489	0.05	(0.01 , 0.09)	0.00925	0.03	2.75e-06	2.93e-05
CCL4	LDH	2265	0.12	(0.09 , 0.15)	3.69e-14	1.34e-13	1489	0.04	(-0.00 , 0.08)	0.0597	0.133	0.00151	0.00425
CD244	LDH	2265	0.1	(0.07 , 0.13)	5.91e-10	1.29e-09	1489	0.01	(-0.03 , 0.05)	0.531	0.688	0.00071	0.00216
CD40	LDH	2265	0.12	(0.09 , 0.15)	8.31e-14	2.95e-13	1489	0.02	(-0.01 , 0.06)	0.231	0.377	9.95e-05	0.00039
CD40L	LDH	2265	0.11	(0.08 , 0.14)	5.32e-13	1.65e-12	1489	-0.02	(-0.06 , 0.01)	0.203	0.344	2.9e-08	1.08e-06
CD84	LDH	2265	0.12	(0.09 , 0.16)	3.93e-15	1.63e-14	1489	0.01	(-0.03 , 0.05)	0.557	0.704	4.1e-06	3.82e-05
CDCP1	LDH	2265	0.26	(0.23 , 0.29)	2.52e-62	3.76e-60	1489	0.11	(0.07 , 0.16)	2.02e-06	1.67e-05	3.36e-07	4.55e-06
CTSL1	LDH	2265	0.17	(0.14 , 0.20)	1.35e-29	1.94e-28	1489	0.07	(0.03 , 0.11)	0.000358	0.00167	7.51e-05	0.000335
CXCL1	LDH	2265	0.11	(0.08 , 0.14)	8.28e-12	2.24e-11	1489	-0.02	(-0.06 , 0.01)	0.215	0.361	9.45e-08	2.01e-06
CXCL10	LDH	2265	0.13	(0.10 , 0.16)	1.34e-15	6.66e-15	1489	0.06	(0.02 , 0.10)	0.00138	0.00526	0.00972	0.023
CXCL11	LDH	2265	0.11	(0.08 , 0.14)	8.21e-12	2.24e-11	1489	-0.02	(-0.06 , 0.02)	0.325	0.468	2.63e-07	4.36e-06
CXCL5	LDH	2265	0.1	(0.07 , 0.13)	1.1e-10	2.56e-10	1489	0.01	(-0.03 , 0.04)	0.78	0.842	7.06e-05	0.000329
CXCL6	LDH	2265	0.1	(0.07 , 0.13)	7.31e-12	2.06e-11	1489	0.01	(-0.03 , 0.05)	0.676	0.787	0.000145	0.000527
CXCL9	LDH	2265	0.09	(0.06 , 0.12)	3e-08	4.91e-08	1489	0.02	(-0.02 , 0.06)	0.275	0.417	0.00697	0.017
DECR1	LDH	2265	0.08	(0.05 , 0.11)	7.76e-07	1.19e-06	1489	-0.03	(-0.06 , 0.01)	0.186	0.334	2.58e-05	0.000168
Dkk1	LDH	2265	0.12	(0.09 , 0.15)	8.8e-16	4.52e-15	1489	0.04	(0.00 , 0.08)	0.0495	0.115	0.000917	0.00268
FGF21	LDH	2265	0.02	(-0.01 , 0.05)	0.17	0.177	1489	-0.04	(-0.08 , 0.00)	0.0675	0.148	0.0189	0.0427
FS	LDH	2265	0.1	(0.07 , 0.13)	2.24e-09	4.47e-09	1489	0.04	(0.00 , 0.08)	0.0335	0.086	0.0189	0.0427
GDF2	LDH	2265	0.11	(0.08 , 0.14)	1.67e-10	3.82e-10	1489	0.18	(0.14 , 0.22)	3.88e-17	2.89e-15	0.00477	0.0125
GLO1	LDH	2265	0.11	(0.08 , 0.14)	8.07e-13	2.45e-12	1489	0.01	(-0.03 , 0.05)	0.627	0.747	2.63e-05	0.000168
Gal9	LDH	2265	0.25	(0.22 , 0.28)	5.21e-53	3.88e-51	1489	0.09	(0.04 , 0.13)	0.00027	0.0013	2.64e-08	1.08e-06
HAOX1	LDH	2265	0.12	(0.09 , 0.15)	2e-15	9.62e-15	1489	0.02	(-0.03 , 0.07)	0.455	0.611	0.000461	0.00149
HBEGF	LDH	2265	0.13	(0.10 , 0.16)	4.02e-17	2.5e-16	1489	0	(-0.04 , 0.04)	0.936	0.936	2.44e-07	4.36e-06
HGF	LDH	2265	0.19	(0.16 , 0.22)	3.46e-32	7.36e-31	1489	0.08	(0.04 , 0.13)	7.14e-05	0.000404	0.000118	0.000439
IL12B	LDH	2265	0.1	(0.07 , 0.13)	3.35e-09	6.32e-09	1489	0.04	(0.00 , 0.08)	0.0409	0.0983	0.0202	0.045
IL18	LDH	2265	0.15	(0.12 , 0.18)	2.38e-23	2.08e-22	1489	0.05	(0.01 , 0.09)	0.0151	0.0435	3.4e-05	0.000188
IL18R1	LDH	2265	0.15	(0.12 , 0.18)	4.3e-20	3.05e-19	1489	0.01	(-0.03 , 0.05)	0.688	0.795	3.3e-07	4.55e-06
IL1ra	LDH	2265	0.25	(0.22 , 0.28)	1.65e-50	8.19e-49	1489	0.04	(-0.02 , 0.11)	0.2	0.344	2.66e-08	1.08e-06
IL7	LDH	2265	0.1	(0.07 , 0.13)	4.96e-11	1.21e-10	1489	0	(-0.04 , 0.04)	0.926	0.936	5.83e-05	0.00028
IL8	LDH	2265	0.15	(0.12 , 0.18)	1.97e-23	1.84e-22	1489	0.04	(0.00 , 0.09)	0.0404	0.0983	7.86e-05	0.000335
ITGB1BP2	LDH	2265	0.1	(0.07 , 0.13)	7.87e-11	1.86e-10	1489	-0.01	(-0.05 , 0.03)	0.518	0.682	3.7e-06	3.68e-05
KIM1	LDH	2265	0.12	(0.09 , 0.16)	3.07e-15	1.31e-14	1489	0.02	(-0.02 , 0.06)	0.426	0.577	1.83e-05	0.00013
LAP_TGFb1	LDH	2265	0.12	(0.09 , 0.15)	2.9e-15	1.27e-14	1489	0.02	(-0.02 , 0.06)	0.3	0.443	3.16e-05	0.000181
LEP	LDH	2265	0.18	(0.13 , 0.23)	7.61e-11	1.83e-10	1489	-0.04	(-0.09 , 0.01)	0.102	0.207	2.36e-10	3.52e-08
MARCO	LDH	2265	0.17	(0.14 , 0.21)	1.03e-27	1.28e-26	1489	0.1	(0.06 , 0.13)	9.99e-07	8.75e-06	0.00128	0.00368
MCP1	LDH	2265	0.15	(0.12 , 0.18)	1.34e-21	1.05e-20	1489	0.07	(0.03 , 0.11)	0.000667	0.00284	0.00359	0.00972
MCP2	LDH	2265	0.09	(0.06 , 0.12)	7.47e-09	1.34e-08	1489	0	(-0.03 , 0.04)	0.824	0.877	0.000737	0.0022
MCP4	LDH	2265	0.11	(0.08 , 0.14)	3.31e-13	1.05e-12	1489	0.01	(-0.03 , 0.05)	0.726	0.822	3.04e-05	0.000181
MMP1	LDH	2265	0.09	(0.06 , 0.12)	4.82e-08	7.72e-08	1489	-0.01	(-0.05 , 0.02)	0.471	0.627	4.07e-05	0.000209
MMP7	LDH	2265	0.09	(0.06 , 0.12)	1.44e-08	2.53e-08	1489	0.02	(-0.02 , 0.06)	0.28	0.417	0.00551	0.0139
NEMO	LDH	2265	0.12	(0.08 , 0.15)	4.69e-11	1.17e-10	1489	-0.02	(-0.05 , 0.02)	0.327	0.468	8.51e-08	2.01e-06
PAR1	LDH	2265	0.13	(0.09 , 0.16)	2.39e-15	1.1e-14	1489	0.02	(-0.02 , 0.05)	0.403	0.557	7.52e-06	6.22e-05
PARP1	LDH	2265	0.19	(0.16 , 0.22)	4.6e-33	1.14e-31	1489	0.09	(0.05 , 0.13)	7.77e-06	5.51e-05	0.000172	0.000582
PDGF_subunit_B	LDH	2265	0.09	(0.06 , 0.12)	5.36e-09	9.87e-09	1489	-0.01	(-0.05 , 0.03)	0.602	0.737	2.71e-05	0.000168
PDL1	LDH	2265	0.09	(0.06 , 0.12)	2.12e-08	3.59e-08	1489	0	(-0.04 , 0.04)	0.873	0.901	0.00066	0.00205
PIgR	LDH	2265	0.1	(0.07 , 0.13)	1.15e-09	2.4e-09	1489	0.03	(-0.01 , 0.07)	0.0996	0.206	0.00649	0.0161
PRSS27	LDH	2265	0.07	(0.03 , 0.10)	4.54e-05	6.57e-05	1489	0.01	(-0.03 , 0.04)	0.75	0.822	0.0156	0.0364
PTX3	LDH	2265	-0.05	(-0.08 , -0.01)	0.00705	0.0084	1489	0.03	(-0.01 , 0.07)	0.186	0.334	0.0052	0.0133
SIRT2	LDH	2265	0.1	(0.07 , 0.13)	1.1e-09	2.33e-09	1489	0	(-0.04 , 0.04)	0.933	0.936	0.000163	0.000579
SORT1	LDH	2265	0.16	(0.13 , 0.19)	4.42e-26	4.39e-25	1489	0.02	(-0.01 , 0.06)	0.227	0.376	3.9e-08	1.16e-06
ST1A1	LDH	2265	0.08	(0.05 , 0.11)	2.48e-07	3.89e-07	1489	-0.02	(-0.06 , 0.02)	0.417	0.57	0.000168	0.000582
STAMBP	LDH	2265	0.1	(0.07 , 0.13)	2.04e-10	4.61e-10	1489	0.01	(-0.03 , 0.05)	0.663	0.778	0.000212	0.000701
STK4	LDH	2265	0.05	(0.01 , 0.08)	0.00473	0.00592	1489	-0.02	(-0.05 , 0.02)	0.341	0.485	0.00898	0.0216
THPO	LDH	2265	0.12	(0.09 , 0.15)	6.74e-16	3.72e-15	1489	0.01	(-0.03 , 0.04)	0.764	0.831	2e-06	2.29e-05
TNFRSF10A	LDH	2265	0.13	(0.09 , 0.16)	8.11e-15	3.18e-14	1489	0.02	(-0.02 , 0.06)	0.315	0.46	1.57e-05	0.000117
TNFRSF11A	LDH	2265	0.18	(0.15 , 0.21)	1.43e-29	1.94e-28	1489	0.07	(0.03 , 0.11)	0.00122	0.00479	4.59e-05	0.000228
TNFSF14	LDH	2265	0.14	(0.11 , 0.17)	1.81e-18	1.17e-17	1489	0.03	(-0.01 , 0.07)	0.135	0.262	1.24e-05	9.69e-05
TRAIL	LDH	2265	0.14	(0.11 , 0.17)	1.44e-16	8.24e-16	1489	0.04	(-0.00 , 0.08)	0.0595	0.133	8.97e-05	0.000361
VEGFA	LDH	2265	0.1	(0.07 , 0.14)	4.67e-11	1.17e-10	1489	0.03	(-0.01 , 0.07)	0.108	0.215	0.00461	0.0123
ACE2	LDL-C	2346	0.12	(0.08 , 0.15)	2.85e-10	8.5e-09	1614	0	(-0.06 , 0.06)	0.986	0.986	0.000806	0.0134
ADM	LDL-C	2346	0.1	(0.05 , 0.14)	8.19e-06	5.89e-05	1614	-0.04	(-0.10 , 0.02)	0.196	0.521	0.000253	0.00943
AMBP	LDL-C	2346	0.12	(0.08 , 0.16)	1.64e-08	2.44e-07	1614	0	(-0.05 , 0.06)	0.92	0.961	0.000729	0.0134
CTSL1	LDL-C	2346	0.08	(0.04 , 0.12)	0.000102	0.000543	1614	-0.04	(-0.09 , 0.01)	0.137	0.415	0.000392	0.0117
Gal9	LDL-C	2346	0.09	(0.04 , 0.13)	4.31e-05	0.000257	1614	-0.04	(-0.10 , 0.02)	0.194	0.521	0.000751	0.0134
HGF	LDL-C	2346	0.11	(0.07 , 0.15)	1.46e-07	1.68e-06	1614	-0.04	(-0.09 , 0.02)	0.182	0.511	2.74e-05	0.00204
IL10RB	LDL-C	2346	0.04	(0.00 , 0.08)	0.0384	0.0733	1614	-0.05	(-0.10 , -0.00)	0.0426	0.198	0.00383	0.0407
KIM1	LDL-C	2346	0.21	(0.17 , 0.25)	4.31e-25	6.42e-23	1614	0.09	(0.04 , 0.14)	0.000346	0.00737	0.000195	0.00943
LEP	LDL-C	2346	0.31	(0.25 , 0.38)	2.47e-19	1.84e-17	1614	0.18	(0.12 , 0.24)	4.61e-08	6.86e-06	0.00227	0.0282
LOX1	LDL-C	2346	0.11	(0.07 , 0.15)	9.56e-08	1.29e-06	1614	0.01	(-0.03 , 0.06)	0.605	0.944	0.00169	0.0253
NEMO	LDL-C	2346	0.05	(0.00 , 0.09)	0.0352	0.0681	1614	-0.05	(-0.09 , -0.00)	0.0438	0.198	0.00346	0.0397
OSM	LDL-C	2346	0.09	(0.05 , 0.13)	4.11e-06	3.22e-05	1614	-0.02	(-0.07 , 0.03)	0.437	0.836	0.00048	0.0119
PTX3	LDL-C	2346	-0.17	(-0.22 , -0.13)	5.25e-14	2.61e-12	1614	0	(-0.05 , 0.05)	0.97	0.986	5.64e-07	8.4e-05
TNFRSF11A	LDL-C	2346	0.03	(-0.01 , 0.07)	0.151	0.23	1614	-0.07	(-0.12 , -0.01)	0.0128	0.0906	0.0043	0.0427
TNFSF14	LDL-C	2346	0.11	(0.07 , 0.15)	1.38e-07	1.68e-06	1614	0.01	(-0.04 , 0.06)	0.766	0.944	0.00188	0.0255
ADM	SBP SDS	2154	0.12	(0.08 , 0.17)	3.79e-08	5.64e-07	1618	-0.1	(-0.16 , -0.04)	0.0013	0.0336	3.64e-09	2.71e-07
AGRP	SBP SDS	2154	0.14	(0.10 , 0.18)	9.64e-11	2.87e-09	1618	0.04	(-0.02 , 0.09)	0.167	0.5	0.00121	0.012
AMBP	SBP SDS	2154	0.15	(0.11 , 0.19)	6.41e-12	2.39e-10	1618	0.01	(-0.05 , 0.06)	0.85	0.94	3.04e-05	0.000647
BOC	SBP SDS	2154	-0.06	(-0.10 , -0.01)	0.0116	0.0298	1618	0.04	(-0.01 , 0.09)	0.136	0.493	0.00489	0.0304
CD5	SBP SDS	2154	0	(-0.05 , 0.04)	0.883	0.92	1618	0.1	(0.05 , 0.15)	0.000114	0.00567	0.00183	0.0147
CST5	SBP SDS	2154	-0.06	(-0.10 , -0.02)	0.00601	0.0195	1618	0.03	(-0.02 , 0.08)	0.21	0.521	0.00582	0.0321
DNER	SBP SDS	2154	-0.03	(-0.08 , 0.01)	0.141	0.219	1618	0.13	(0.08 , 0.18)	2.49e-06	0.000371	6.79e-07	2.02e-05
FGF21	SBP SDS	2154	0.18	(0.14 , 0.22)	2.25e-16	3.36e-14	1618	0.01	(-0.04 , 0.06)	0.74	0.914	5.95e-07	2.02e-05
GDF2	SBP SDS	2154	-0.02	(-0.07 , 0.02)	0.29	0.386	1618	0.07	(0.02 , 0.13)	0.0109	0.109	0.00514	0.0306
HAOX1	SBP SDS	2154	0.12	(0.08 , 0.16)	8.13e-10	1.51e-08	1618	0.02	(-0.04 , 0.07)	0.621	0.858	0.00293	0.0208
HGF	SBP SDS	2154	0.15	(0.10 , 0.19)	5.92e-12	2.39e-10	1618	0.04	(-0.02 , 0.09)	0.161	0.5	0.00188	0.0147
IL18R1	SBP SDS	2154	0.11	(0.07 , 0.16)	1.32e-07	1.52e-06	1618	0.02	(-0.04 , 0.07)	0.56	0.835	0.00536	0.0307
IL1ra	SBP SDS	2154	0.12	(0.08 , 0.16)	8.85e-08	1.2e-06	1618	-0.04	(-0.12 , 0.05)	0.375	0.658	0.00123	0.012
KIM1	SBP SDS	2154	0.13	(0.09 , 0.17)	6.07e-10	1.29e-08	1618	0	(-0.05 , 0.05)	0.963	0.963	5.65e-05	0.000935
LEP	SBP SDS	2154	0.26	(0.19 , 0.33)	8.76e-13	6.52e-11	1618	-0.04	(-0.11 , 0.03)	0.237	0.535	5.43e-11	8.09e-09
LIFR	SBP SDS	2154	-0.06	(-0.10 , -0.02)	0.00645	0.02	1618	0.04	(-0.00 , 0.09)	0.0769	0.425	0.00166	0.0146
MMP7	SBP SDS	2154	0.06	(0.02 , 0.10)	0.00746	0.0222	1618	-0.05	(-0.10 , 0.00)	0.0558	0.378	0.00129	0.012
NEMO	SBP SDS	2154	0.07	(0.02 , 0.11)	0.0047	0.0159	1618	-0.03	(-0.07 , 0.01)	0.192	0.502	0.00315	0.0214
OPG	SBP SDS	2154	-0.04	(-0.08 , 0.01)	0.0942	0.156	1618	0.07	(0.02 , 0.12)	0.00399	0.054	0.000894	0.0102
OSM	SBP SDS	2154	0.09	(0.05 , 0.14)	1.45e-05	0.000144	1618	0.01	(-0.04 , 0.06)	0.8	0.94	0.00935	0.0498
PRSS8	SBP SDS	2154	0.13	(0.09 , 0.17)	2.04e-10	5.06e-09	1618	0.03	(-0.02 , 0.08)	0.275	0.593	0.00271	0.0202
PTX3	SBP SDS	2154	-0.08	(-0.12 , -0.03)	0.00157	0.00617	1618	0.11	(0.06 , 0.16)	3.76e-05	0.0028	1.58e-07	7.83e-06
SCF	SBP SDS	2154	-0.06	(-0.10 , -0.02)	0.00679	0.0206	1618	0.04	(-0.01 , 0.09)	0.131	0.493	0.00421	0.0272
SPON2	SBP SDS	2154	0.12	(0.08 , 0.16)	2.73e-08	4.51e-07	1618	-0.01	(-0.06 , 0.04)	0.604	0.858	4.07e-05	0.000759
TNFB	SBP SDS	2154	-0.12	(-0.17 , -0.08)	9.65e-08	1.2e-06	1618	0.01	(-0.04 , 0.05)	0.835	0.94	8.08e-05	0.00109
TNFRSF9	SBP SDS	2154	-0.04	(-0.09 , 0.00)	0.0678	0.12	1618	0.08	(0.03 , 0.13)	0.00169	0.036	7.26e-05	0.00108
TWEAK	SBP SDS	2154	-0.08	(-0.12 , -0.03)	0.000398	0.00204	1618	0.07	(0.02 , 0.12)	0.00469	0.0582	4.94e-06	0.000123
uPA	SBP SDS	2154	-0.04	(-0.08 , 0.00)	0.0805	0.138	1618	0.08	(0.03 , 0.13)	0.00135	0.0336	0.000222	0.00275
ACE2	TC	2347	0.15	(0.11 , 0.18)	1.62e-15	8.07e-14	1614	0.03	(-0.03 , 0.09)	0.321	0.519	0.000753	0.00702
ADAMTS13	TC	2347	-0.05	(-0.09 , -0.01)	0.0209	0.0426	1614	0.05	(0.00 , 0.09)	0.0475	0.18	0.00248	0.0184
ADM	TC	2347	0.1	(0.06 , 0.15)	2.41e-06	1.75e-05	1614	-0.05	(-0.11 , 0.01)	0.126	0.311	6.23e-05	0.00123
AMBP	TC	2347	0.16	(0.12 , 0.20)	2.9e-15	1.08e-13	1614	0.05	(-0.01 , 0.10)	0.0974	0.279	0.000454	0.0052
CCL3	TC	2347	0.06	(0.02 , 0.10)	0.00188	0.00637	1614	-0.04	(-0.09 , 0.01)	0.154	0.356	0.0026	0.0184
CDCP1	TC	2347	0.08	(0.04 , 0.12)	6.14e-05	0.000316	1614	-0.05	(-0.11 , 0.01)	0.0921	0.274	0.000296	0.00367
CEACAM8	TC	2347	0.03	(-0.01 , 0.07)	0.149	0.22	1614	-0.08	(-0.12 , -0.03)	0.00128	0.0127	0.000818	0.00717
CTSL1	TC	2347	0.06	(0.02 , 0.10)	0.00198	0.0064	1614	-0.07	(-0.12 , -0.01)	0.0128	0.0765	0.000112	0.00167
FS	TC	2347	0.16	(0.12 , 0.20)	2.38e-14	4.42e-13	1614	0.05	(0.00 , 0.10)	0.0338	0.152	0.000493	0.00525
Gal9	TC	2347	0.04	(-0.00 , 0.08)	0.0513	0.0943	1614	-0.13	(-0.19 , -0.06)	6.76e-05	0.00112	1.08e-05	0.000537
HAOX1	TC	2347	0.11	(0.07 , 0.15)	1.49e-08	2.02e-07	1614	-0.02	(-0.08 , 0.04)	0.479	0.666	0.000295	0.00367
HBEGF	TC	2347	0.06	(0.02 , 0.10)	0.00168	0.0058	1614	-0.03	(-0.08 , 0.02)	0.28	0.503	0.00563	0.0335
HGF	TC	2347	0.1	(0.06 , 0.14)	5.76e-07	5.72e-06	1614	-0.04	(-0.10 , 0.01)	0.119	0.308	2.47e-05	0.000735
IL1ra	TC	2347	0.12	(0.08 , 0.17)	1.83e-08	2.28e-07	1614	-0.09	(-0.17 , 0.00)	0.0506	0.18	2.07e-05	0.000735
KIM1	TC	2347	0.29	(0.25 , 0.33)	7.96e-46	1.19e-43	1614	0.16	(0.11 , 0.21)	3.84e-10	1.91e-08	4.25e-05	0.00106
LEP	TC	2347	0.36	(0.29 , 0.43)	1.15e-24	8.6e-23	1614	0.24	(0.17 , 0.30)	1.23e-12	9.15e-11	0.00453	0.0281
LOX1	TC	2347	0.12	(0.07 , 0.16)	3.88e-08	4.45e-07	1614	-0.01	(-0.06 , 0.04)	0.688	0.807	7.95e-05	0.00132
NEMO	TC	2347	0.02	(-0.02 , 0.07)	0.368	0.446	1614	-0.08	(-0.13 , -0.04)	0.000191	0.0024	0.00108	0.00844
OSM	TC	2347	0.08	(0.04 , 0.12)	0.000185	0.000863	1614	-0.08	(-0.13 , -0.03)	0.00231	0.0191	2.61e-06	0.000194
PARP1	TC	2347	0.07	(0.03 , 0.11)	0.00025	0.00109	1614	-0.02	(-0.08 , 0.03)	0.368	0.554	0.00323	0.0219
PRSS8	TC	2347	0.1	(0.06 , 0.14)	7.58e-07	7.06e-06	1614	-0.01	(-0.07 , 0.04)	0.641	0.801	0.000925	0.00766
PTX3	TC	2347	-0.18	(-0.23 , -0.14)	7.18e-15	1.61e-13	1614	0.03	(-0.03 , 0.08)	0.339	0.528	3.07e-09	4.57e-07
SCF	TC	2347	-0.05	(-0.09 , -0.01)	0.0139	0.0309	1614	0.08	(0.03 , 0.14)	0.00173	0.0162	6.62e-05	0.00123
SORT1	TC	2347	0.11	(0.07 , 0.15)	5.84e-08	6.22e-07	1614	0.01	(-0.04 , 0.06)	0.581	0.767	0.0038	0.0246
TNFSF14	TC	2347	0.09	(0.05 , 0.13)	1.12e-05	6.43e-05	1614	-0.02	(-0.07 , 0.03)	0.439	0.64	0.000723	0.00702
4EBP1	TG	2347	0.11	(0.07 , 0.14)	2.42e-09	7.52e-09	1614	0.02	(-0.02 , 0.07)	0.304	0.427	0.00325	0.011
ACE2	TG	2347	0.19	(0.16 , 0.22)	5.58e-32	5.2e-31	1614	0.01	(-0.04 , 0.06)	0.645	0.723	4.58e-09	8.53e-08
ADAMTS13	TG	2347	-0.07	(-0.10 , -0.03)	0.000559	0.000936	1614	0.02	(-0.02 , 0.06)	0.391	0.498	0.00291	0.0101
ADM	TG	2347	0.26	(0.22 , 0.30)	2.55e-42	3.8e-41	1614	0.05	(-0.01 , 0.10)	0.0928	0.159	4.66e-11	2.31e-09
AGRP	TG	2347	0.22	(0.18 , 0.25)	4.22e-32	4.19e-31	1614	0.13	(0.09 , 0.18)	9.91e-09	1.84e-07	0.00181	0.00702
AMBP	TG	2347	0.3	(0.27 , 0.34)	6.13e-63	2.28e-61	1614	0.12	(0.08 , 0.17)	2.32e-07	2.88e-06	4.8e-10	1.02e-08
AXIN1	TG	2347	0.11	(0.07 , 0.14)	2.69e-08	7.86e-08	1614	-0.01	(-0.05 , 0.03)	0.679	0.755	5.72e-05	0.00037
BOC	TG	2347	-0.08	(-0.12 , -0.05)	1.15e-05	2.47e-05	1614	0	(-0.04 , 0.05)	0.897	0.941	0.00363	0.012
CCL3	TG	2347	0.16	(0.13 , 0.20)	2.36e-20	1.35e-19	1614	0.06	(0.02 , 0.11)	0.00698	0.0197	0.000626	0.00301
CCL4	TG	2347	0.13	(0.10 , 0.17)	5.49e-14	2.34e-13	1614	0.04	(-0.01 , 0.08)	0.108	0.174	0.000604	0.003
CDCP1	TG	2347	0.23	(0.19 , 0.26)	6.48e-37	8.77e-36	1614	0.13	(0.07 , 0.18)	3.49e-06	2.89e-05	0.00203	0.00755
CTSL1	TG	2347	0.12	(0.08 , 0.15)	4.7e-11	1.63e-10	1614	0.02	(-0.03 , 0.07)	0.381	0.489	0.000959	0.00408
DNER	TG	2347	-0.08	(-0.12 , -0.04)	3.45e-05	6.95e-05	1614	0.07	(0.02 , 0.11)	0.00609	0.0179	2.17e-07	2.69e-06
FGF21	TG	2347	0.32	(0.29 , 0.36)	2.15e-69	1.07e-67	1614	0.14	(0.09 , 0.18)	5.23e-09	1.3e-07	1.34e-10	4.97e-09
GDF2	TG	2347	-0.03	(-0.07 , 0.01)	0.0977	0.12	1614	0.07	(0.02 , 0.12)	0.00387	0.0125	0.000486	0.00267
GH	TG	2347	-0.26	(-0.30 , -0.23)	1.32e-43	2.19e-42	1614	-0.16	(-0.21 , -0.11)	7.46e-11	3.7e-09	0.000517	0.00267
GLO1	TG	2347	0.09	(0.05 , 0.12)	2.38e-06	5.37e-06	1614	0	(-0.04 , 0.04)	0.993	0.993	0.00233	0.00828
Gal9	TG	2347	0.23	(0.20 , 0.27)	1.07e-36	1.33e-35	1614	0.09	(0.04 , 0.14)	0.00107	0.00414	9.43e-06	7.8e-05
HAOX1	TG	2347	0.19	(0.16 , 0.23)	9.73e-31	8.06e-30	1614	0.05	(0.00 , 0.11)	0.0414	0.0857	8.64e-06	7.57e-05
HBEGF	TG	2347	0.09	(0.05 , 0.12)	1.06e-06	2.6e-06	1614	0.02	(-0.03 , 0.06)	0.475	0.58	0.0166	0.0495
HGF	TG	2347	0.27	(0.23 , 0.30)	2.52e-51	5.37e-50	1614	0.11	(0.06 , 0.16)	3.23e-06	2.89e-05	1.04e-07	1.43e-06
IL10RB	TG	2347	0.19	(0.15 , 0.23)	1.49e-24	1.01e-23	1614	0.07	(0.03 , 0.11)	0.00111	0.00414	1.69e-05	0.000132
IL18R1	TG	2347	0.21	(0.17 , 0.24)	4.59e-30	3.6e-29	1614	0.11	(0.07 , 0.16)	3.4e-06	2.89e-05	0.00184	0.00702
IL1ra	TG	2347	0.31	(0.28 , 0.35)	2.71e-60	8.07e-59	1614	0.15	(0.08 , 0.23)	5.79e-05	0.000308	0.000135	0.000807
KIM1	TG	2347	0.18	(0.14 , 0.21)	2.88e-23	1.87e-22	1614	0.03	(-0.01 , 0.08)	0.158	0.245	2.42e-07	2.77e-06
LEP	TG	2347	0.66	(0.60 , 0.72)	9.18e-103	6.84e-101	1614	0.24	(0.19 , 0.30)	7.92e-18	5.9e-16	4.87e-28	7.26e-26
MCP1	TG	2347	0.19	(0.15 , 0.22)	2.58e-27	1.92e-26	1614	0.07	(0.02 , 0.11)	0.00475	0.0147	2.22e-05	0.000165
MCP4	TG	2347	0.12	(0.09 , 0.16)	1.87e-12	7.52e-12	1614	0.03	(-0.02 , 0.07)	0.239	0.345	0.000743	0.00346
MMP1	TG	2347	0.09	(0.05 , 0.12)	1.6e-06	3.79e-06	1614	-0.01	(-0.05 , 0.04)	0.793	0.86	0.000859	0.00388
MMP7	TG	2347	0.14	(0.11 , 0.18)	3.03e-15	1.51e-14	1614	0.05	(0.01 , 0.09)	0.0201	0.0468	0.00117	0.00485
NEMO	TG	2347	0.11	(0.07 , 0.15)	6.07e-08	1.67e-07	1614	-0.02	(-0.06 , 0.02)	0.241	0.345	2.65e-06	2.63e-05
OSM	TG	2347	0.18	(0.14 , 0.22)	1.04e-22	6.45e-22	1614	0.06	(0.02 , 0.10)	0.00748	0.0203	3.82e-05	0.000259
PARP1	TG	2347	0.17	(0.14 , 0.21)	1.43e-21	8.55e-21	1614	0.04	(-0.01 , 0.08)	0.107	0.173	5.26e-06	4.89e-05
PDGF_subunit_B	TG	2347	0.07	(0.04 , 0.11)	6.58e-05	0.000129	1614	0	(-0.04 , 0.04)	0.962	0.975	0.0101	0.0313
PRSS8	TG	2347	0.38	(0.35 , 0.41)	1.04e-108	1.55e-106	1614	0.2	(0.16 , 0.25)	1.41e-18	2.1e-16	2.75e-10	8.19e-09
PSGL1	TG	2347	0.14	(0.10 , 0.17)	2.62e-14	1.15e-13	1614	0.04	(-0.00 , 0.08)	0.0542	0.105	0.000465	0.00267
PTX3	TG	2347	-0.32	(-0.36 , -0.28)	1.89e-54	4.7e-53	1614	-0.06	(-0.11 , -0.02)	0.00614	0.0179	4.51e-17	3.36e-15
SCF	TG	2347	-0.22	(-0.25 , -0.18)	1.26e-35	1.44e-34	1614	-0.04	(-0.08 , 0.01)	0.127	0.201	3.63e-10	9.02e-09
SERPINA12	TG	2347	0.13	(0.10 , 0.17)	1.17e-12	4.83e-12	1614	0.05	(0.00 , 0.09)	0.0394	0.0838	0.00211	0.00767
SORT1	TG	2347	0.1	(0.06 , 0.13)	4.59e-08	1.29e-07	1614	0.02	(-0.03 , 0.06)	0.455	0.56	0.00568	0.0184
SPON2	TG	2347	0.25	(0.22 , 0.29)	1.64e-44	3.05e-43	1614	0.1	(0.06 , 0.14)	4.38e-06	3.35e-05	3.71e-08	6.14e-07
STAMBP	TG	2347	0.08	(0.04 , 0.11)	1.7e-05	3.6e-05	1614	0	(-0.04 , 0.05)	0.916	0.948	0.0077	0.0244
TNFB	TG	2347	0	(-0.04 , 0.04)	0.89	0.914	1614	0.09	(0.05 , 0.13)	5.07e-05	0.00028	0.000924	0.00405
TNFRSF10A	TG	2347	0.2	(0.16 , 0.23)	3.8e-26	2.7e-25	1614	0.09	(0.05 , 0.13)	3.31e-05	0.00019	0.000107	0.000662
TNFRSF11A	TG	2347	0.21	(0.18 , 0.25)	1.38e-33	1.46e-32	1614	0.06	(0.01 , 0.10)	0.0177	0.0439	1.06e-07	1.43e-06
TNFRSF9	TG	2347	0.06	(0.02 , 0.10)	0.00589	0.00877	1614	0.15	(0.10 , 0.19)	3.21e-10	1.19e-08	0.00158	0.00637
TNFSF14	TG	2347	0.14	(0.11 , 0.18)	5.48e-15	2.54e-14	1614	0.04	(-0.00 , 0.09)	0.0539	0.105	0.000519	0.00267
TWEAK	TG	2347	-0.04	(-0.08 , -0.01)	0.0211	0.0285	1614	0.08	(0.03 , 0.12)	0.000888	0.00368	3.16e-05	0.000224
VEGFA	TG	2347	0.21	(0.17 , 0.24)	3.66e-31	3.21e-30	1614	0.07	(0.03 , 0.12)	0.00109	0.00414	2.41e-06	2.56e-05
VEGFD	TG	2347	-0.14	(-0.17 , -0.10)	5.62e-15	2.54e-14	1614	-0.07	(-0.11 , -0.02)	0.00299	0.00989	0.0134	0.0406
ADM	WBC	2354	0.23	(0.19 , 0.27)	1.07e-26	2.27e-25	1616	0.08	(0.02 , 0.14)	0.00708	0.0192	6.42e-05	0.00139
AGRP	WBC	2354	0.04	(-0.00 , 0.08)	0.0706	0.0855	1616	-0.05	(-0.10 , 0.00)	0.0532	0.102	0.00568	0.0338
AMBP	WBC	2354	0.16	(0.12 , 0.20)	7.8e-16	5.28e-15	1616	0.03	(-0.02 , 0.08)	0.227	0.328	7.44e-05	0.00139
BOC	WBC	2354	-0.19	(-0.23 , -0.15)	9.72e-20	1.03e-18	1616	-0.06	(-0.11 , -0.01)	0.0186	0.0441	7e-05	0.00139
CCL28	WBC	2354	0.03	(-0.01 , 0.07)	0.212	0.24	1616	0.14	(0.09 , 0.19)	1.3e-08	9.24e-08	0.000397	0.00493
CD6	WBC	2354	0.07	(0.02 , 0.11)	0.00167	0.00277	1616	0.17	(0.12 , 0.22)	1.9e-11	1.89e-10	0.00107	0.00884
CEACAM8	WBC	2354	0.46	(0.42 , 0.50)	8.77e-120	6.53e-118	1616	0.35	(0.31 , 0.40)	1.15e-63	5.72e-62	0.000169	0.00238
CSF1	WBC	2354	0.21	(0.17 , 0.25)	9.96e-25	1.48e-23	1616	0.1	(0.05 , 0.15)	4.5e-05	0.000192	0.000784	0.00835
CXCL5	WBC	2354	0.08	(0.04 , 0.12)	0.000141	0.000304	1616	-0.01	(-0.05 , 0.04)	0.724	0.793	0.00589	0.0338
CXCL9	WBC	2354	0.07	(0.03 , 0.11)	0.000609	0.00112	1616	0.17	(0.12 , 0.22)	1.13e-12	1.2e-11	0.000966	0.00884
DNER	WBC	2354	-0.11	(-0.16 , -0.07)	1.63e-07	4.85e-07	1616	0.03	(-0.02 , 0.08)	0.3	0.422	6.79e-06	0.000253
ENRAGE	WBC	2354	0.15	(0.11 , 0.19)	1.32e-12	6.77e-12	1616	0.25	(0.20 , 0.29)	1.25e-25	3.72e-24	0.000904	0.00884
FGF21	WBC	2354	0.17	(0.13 , 0.21)	8.86e-17	7.33e-16	1616	0.02	(-0.03 , 0.07)	0.461	0.573	4.17e-06	0.000207
Flt3L	WBC	2354	-0.04	(-0.08 , 0.00)	0.0513	0.0637	1616	-0.12	(-0.17 , -0.08)	4.43e-07	2.45e-06	0.0077	0.0396
GDF2	WBC	2354	-0.16	(-0.20 , -0.12)	1.05e-13	6.28e-13	1616	-0.06	(-0.12 , -0.01)	0.0217	0.0497	0.0026	0.0176
GT	WBC	2354	-0.06	(-0.10 , -0.02)	0.00162	0.00271	1616	0.02	(-0.03 , 0.06)	0.519	0.624	0.0106	0.0479
IL10RB	WBC	2354	0.11	(0.07 , 0.15)	9.59e-08	3.04e-07	1616	0.02	(-0.03 , 0.06)	0.453	0.572	0.00325	0.0211
IL1ra	WBC	2354	0.25	(0.21 , 0.29)	1.28e-33	3.19e-32	1616	0.51	(0.43 , 0.59)	1.05e-33	3.89e-32	3.9e-08	2.91e-06
KIM1	WBC	2354	0.12	(0.08 , 0.16)	4.21e-09	1.74e-08	1616	0.01	(-0.04 , 0.06)	0.586	0.677	0.00107	0.00884
LEP	WBC	2354	0.5	(0.43 , 0.56)	5.19e-47	1.55e-45	1616	0.04	(-0.02 , 0.11)	0.189	0.284	1.29e-25	1.93e-23
MMP12	WBC	2354	0.08	(0.03 , 0.12)	0.000366	0.000711	1616	0.16	(0.11 , 0.21)	6.43e-10	5.99e-09	0.00706	0.0376
NEMO	WBC	2354	0.11	(0.06 , 0.15)	2.6e-06	6.56e-06	1616	0	(-0.05 , 0.04)	0.939	0.958	0.00064	0.00734
PAR1	WBC	2354	0.06	(0.02 , 0.10)	0.00157	0.00266	1616	-0.02	(-0.07 , 0.03)	0.427	0.549	0.008	0.0397
PARP1	WBC	2354	0.11	(0.08 , 0.15)	8.63e-09	3.14e-08	1616	0.01	(-0.04 , 0.06)	0.702	0.775	0.00133	0.0104
PDGF_subunit_B	WBC	2354	0.09	(0.05 , 0.13)	7.31e-06	1.79e-05	1616	0	(-0.04 , 0.05)	0.86	0.89	0.00518	0.0322
PIgR	WBC	2354	-0.02	(-0.06 , 0.02)	0.301	0.333	1616	0.06	(0.02 , 0.11)	0.00809	0.0212	0.007	0.0376
PTX3	WBC	2354	-0.18	(-0.23 , -0.14)	4.82e-16	3.42e-15	1616	-0.05	(-0.10 , 0.00)	0.0626	0.115	6.24e-05	0.00139
SPON2	WBC	2354	0.12	(0.08 , 0.16)	4.53e-09	1.77e-08	1616	0.02	(-0.03 , 0.07)	0.415	0.543	0.00163	0.0121
TNFRSF10A	WBC	2354	0.21	(0.17 , 0.25)	3.77e-25	6.24e-24	1616	0.1	(0.05 , 0.14)	4e-05	0.000175	0.000175	0.00238
TNFRSF11A	WBC	2354	0.14	(0.10 , 0.18)	4.84e-12	2.33e-11	1616	0.01	(-0.04 , 0.06)	0.656	0.735	0.000175	0.00238
TNFRSF9	WBC	2354	-0.1	(-0.14 , -0.05)	1.8e-05	4.25e-05	1616	-0.02	(-0.07 , 0.03)	0.465	0.573	0.00865	0.0416
TWEAK	WBC	2354	-0.11	(-0.15 , -0.07)	4.6e-08	1.52e-07	1616	-0.01	(-0.06 , 0.04)	0.584	0.677	0.0023	0.0163
uPA	WBC	2354	-0.12	(-0.16 , -0.08)	7.19e-09	2.68e-08	1616	-0.04	(-0.09 , 0.01)	0.114	0.185	0.0101	0.047
ADM	hs-CRP	2334	0.25	(0.21 , 0.29)	2.65e-39	3.29e-38	1620	0.16	(0.10 , 0.21)	5.9e-09	2.58e-08	0.00475	0.0322
AMBP	hs-CRP	2334	0.15	(0.12 , 0.19)	3.43e-17	1.55e-16	1620	0.06	(0.01 , 0.10)	0.0163	0.0236	0.00123	0.0115
BOC	hs-CRP	2334	-0.26	(-0.29 , -0.22)	2.04e-43	3.03e-42	1620	-0.17	(-0.22 , -0.13)	3.52e-14	2.76e-13	0.00346	0.0245
CCL28	hs-CRP	2334	0	(-0.03 , 0.04)	0.908	0.914	1620	0.08	(0.04 , 0.12)	0.000276	0.000514	0.00686	0.0438
CSF1	hs-CRP	2334	0.29	(0.25 , 0.32)	2.96e-57	6.3e-56	1620	0.19	(0.15 , 0.23)	1.85e-18	2.51e-17	0.000563	0.006
FGF21	hs-CRP	2334	0.1	(0.07 , 0.14)	3.31e-08	6.91e-08	1620	-0.07	(-0.12 , -0.03)	0.00235	0.00373	2.88e-09	2.15e-07
FS	hs-CRP	2334	0.33	(0.29 , 0.36)	6.72e-73	1e-70	1620	0.25	(0.21 , 0.29)	4.19e-34	3.12e-32	0.00323	0.0241
GH	hs-CRP	2334	-0.12	(-0.16 , -0.08)	5.79e-10	1.46e-09	1620	0.03	(-0.02 , 0.08)	0.277	0.317	1.8e-06	4.47e-05
HAOX1	hs-CRP	2334	0.17	(0.14 , 0.21)	5.57e-25	4.15e-24	1620	0.09	(0.04 , 0.14)	0.000921	0.00151	0.00705	0.0438
HGF	hs-CRP	2334	0.3	(0.27 , 0.33)	1.18e-63	3.53e-62	1620	0.15	(0.10 , 0.19)	6.11e-10	2.76e-09	1.94e-07	7.21e-06
IL10RB	hs-CRP	2334	0.12	(0.08 , 0.15)	5.93e-10	1.47e-09	1620	-0.04	(-0.08 , 0.01)	0.0925	0.117	8.91e-08	4.43e-06
IL18R1	hs-CRP	2334	0.24	(0.20 , 0.27)	2.35e-39	3.18e-38	1620	0.13	(0.08 , 0.18)	6.4e-08	2.22e-07	0.000342	0.00438
IL1ra	hs-CRP	2334	0.33	(0.29 , 0.36)	7.22e-69	3.58e-67	1620	0.54	(0.46 , 0.61)	1.4e-47	2.08e-45	2.62e-07	7.81e-06
KIM1	hs-CRP	2334	0.15	(0.12 , 0.19)	1.37e-17	6.38e-17	1620	0.06	(0.02 , 0.11)	0.00553	0.0085	0.00124	0.0115
LEP	hs-CRP	2334	0.49	(0.43 , 0.55)	3.35e-56	6.24e-55	1620	0.13	(0.08 , 0.19)	3.94e-06	9.46e-06	3.38e-20	5.03e-18
MMP10	hs-CRP	2334	0.14	(0.10 , 0.17)	2.14e-14	8.18e-14	1620	0.23	(0.19 , 0.28)	6.99e-27	2.08e-25	0.000552	0.006
OSM	hs-CRP	2334	0.32	(0.29 , 0.36)	1.6e-71	1.19e-69	1620	0.23	(0.19 , 0.28)	4.39e-27	1.64e-25	0.00204	0.0169
PRSS8	hs-CRP	2334	0.05	(0.02 , 0.09)	0.00412	0.00529	1620	-0.06	(-0.11 , -0.01)	0.0135	0.0197	0.000202	0.00301
SPON2	hs-CRP	2334	0.06	(0.02 , 0.09)	0.0015	0.00198	1620	-0.06	(-0.11 , -0.02)	0.00676	0.0103	2.6e-05	0.000553
TNFRSF10A	hs-CRP	2334	0.21	(0.17 , 0.24)	1.15e-28	1.01e-27	1620	0.1	(0.06 , 0.14)	1.86e-06	4.77e-06	0.000149	0.00247
TNFRSF11A	hs-CRP	2334	0.15	(0.12 , 0.19)	7.93e-18	3.81e-17	1620	0.03	(-0.02 , 0.08)	0.2	0.238	4.19e-05	0.000781
TNFRSF13B	hs-CRP	2334	0.06	(0.02 , 0.10)	0.000966	0.00132	1620	0.14	(0.10 , 0.19)	3.82e-11	1.96e-10	0.00238	0.0186
TNFSF14	hs-CRP	2334	0.26	(0.23 , 0.30)	3.71e-49	6.13e-48	1620	0.16	(0.12 , 0.21)	2.48e-14	2.06e-13	0.000352	0.00438
TRANCE	hs-CRP	2334	-0.03	(-0.06 , 0.01)	0.187	0.208	1620	-0.12	(-0.16 , -0.07)	9.14e-08	3.1e-07	0.00175	0.0153

### Sheet: S8
			Indirect effect				Direct effect				Total effect				Proportion mediated
Exposure	Mediator	Outcome	Beta	95% CI	P	FDR	Beta	95% CI	P	FDR	Beta	95% CI	P	FDR	Beta	95% CI	P	FDR
Overweight / obesity	4EBP1	Liver fat %	0.04	(-0.02 , 0.12)	0.18	0.406	0.71	(0.53 , 0.88)	0	0	0.76	(0.57 , 0.91)	0	0	0.06	(-0.03 , 0.17)	0.18	0.406
Overweight / obesity	ACE2	Liver fat %	0.12	(0.04 , 0.21)	0.002	0.0166	0.64	(0.44 , 0.81)	0	0	0.76	(0.57 , 0.91)	0	0	0.15	(0.06 , 0.29)	0.002	0.0166
Overweight / obesity	ADA	Liver fat %	0	(-0.02 , 0.03)	0.75	0.866	0.75	(0.59 , 0.92)	0	0	0.76	(0.59 , 0.93)	0	0	0.01	(-0.02 , 0.04)	0.75	0.866
Overweight / obesity	ADAMTS13	Liver fat %	-0.02	(-0.06 , 0.01)	0.286	0.501	0.77	(0.61 , 0.94)	0	0	0.76	(0.59 , 0.91)	0	0	-0.02	(-0.08 , 0.02)	0.286	0.501
Overweight / obesity	ADM	Liver fat %	0.26	(0.10 , 0.43)	0.006	0.0389	0.5	(0.26 , 0.73)	0	0	0.76	(0.59 , 0.92)	0	0	0.34	(0.13 , 0.60)	0.006	0.0389
Overweight / obesity	AGRP	Liver fat %	0	(-0.04 , 0.03)	0.894	0.938	0.76	(0.58 , 0.93)	0	0	0.76	(0.58 , 0.92)	0	0	0	(-0.06 , 0.04)	0.894	0.938
Overweight / obesity	AMBP	Liver fat %	0.22	(0.11 , 0.34)	0	0	0.54	(0.33 , 0.73)	0	0	0.76	(0.58 , 0.92)	0	0	0.29	(0.15 , 0.47)	0	0
Overweight / obesity	ANGPT1	Liver fat %	0.01	(-0.05 , 0.08)	0.81	0.89	0.75	(0.58 , 0.92)	0	0	0.76	(0.59 , 0.91)	0	0	0.01	(-0.07 , 0.10)	0.81	0.89
Overweight / obesity	AXIN1	Liver fat %	0.06	(-0.00 , 0.15)	0.052	0.176	0.7	(0.50 , 0.88)	0	0	0.76	(0.56 , 0.91)	0	0	0.08	(-0.00 , 0.20)	0.052	0.176
Overweight / obesity	BMP6	Liver fat %	-0.02	(-0.10 , 0.03)	0.454	0.657	0.78	(0.61 , 0.95)	0	0	0.76	(0.58 , 0.93)	0	0	-0.03	(-0.13 , 0.04)	0.454	0.657
Overweight / obesity	BOC	Liver fat %	0.03	(-0.05 , 0.11)	0.486	0.67	0.73	(0.53 , 0.89)	0	0	0.76	(0.57 , 0.92)	0	0	0.04	(-0.07 , 0.15)	0.486	0.67
Overweight / obesity	CASP8	Liver fat %	0.03	(-0.01 , 0.10)	0.152	0.384	0.72	(0.54 , 0.89)	0	0	0.76	(0.59 , 0.90)	0	0	0.04	(-0.01 , 0.14)	0.152	0.384
Overweight / obesity	CCL11	Liver fat %	-0.01	(-0.06 , 0.01)	0.392	0.608	0.77	(0.59 , 0.93)	0	0	0.76	(0.59 , 0.92)	0	0	-0.02	(-0.08 , 0.01)	0.392	0.608
Overweight / obesity	CCL17	Liver fat %	0.01	(-0.06 , 0.10)	0.662	0.812	0.74	(0.56 , 0.91)	0	0	0.76	(0.58 , 0.92)	0	0	0.02	(-0.08 , 0.13)	0.662	0.812
Overweight / obesity	CCL19	Liver fat %	0.05	(0.01 , 0.12)	0.02	0.0961	0.7	(0.53 , 0.86)	0	0	0.76	(0.59 , 0.91)	0	0	0.07	(0.01 , 0.17)	0.02	0.0961
Overweight / obesity	CCL20	Liver fat %	0.03	(-0.09 , 0.13)	0.624	0.788	0.73	(0.57 , 0.90)	0	0	0.76	(0.58 , 0.92)	0	0	0.03	(-0.13 , 0.17)	0.624	0.788
Overweight / obesity	CCL23	Liver fat %	0	(-0.02 , 0.03)	0.806	0.89	0.75	(0.59 , 0.90)	0	0	0.76	(0.60 , 0.91)	0	0	0	(-0.03 , 0.04)	0.806	0.89
Overweight / obesity	CCL25	Liver fat %	0	(-0.03 , 0.04)	0.806	0.89	0.75	(0.58 , 0.91)	0	0	0.76	(0.59 , 0.92)	0	0	0	(-0.04 , 0.05)	0.806	0.89
Overweight / obesity	CCL28	Liver fat %	0.02	(-0.02 , 0.08)	0.34	0.563	0.74	(0.56 , 0.89)	0	0	0.76	(0.58 , 0.91)	0	0	0.02	(-0.03 , 0.10)	0.34	0.563
Overweight / obesity	CCL3	Liver fat %	0.15	(0.06 , 0.31)	0	0	0.61	(0.37 , 0.78)	0	0	0.76	(0.58 , 0.92)	0	0	0.2	(0.08 , 0.42)	0	0
Overweight / obesity	CCL4	Liver fat %	0.12	(0.03 , 0.24)	0.004	0.0298	0.64	(0.44 , 0.82)	0	0	0.76	(0.58 , 0.92)	0	0	0.16	(0.04 , 0.32)	0.004	0.0298
Overweight / obesity	CD244	Liver fat %	0.05	(0.00 , 0.12)	0.028	0.11	0.7	(0.53 , 0.87)	0	0	0.76	(0.58 , 0.92)	0	0	0.07	(0.01 , 0.16)	0.028	0.11
Overweight / obesity	CD4	Liver fat %	-0.01	(-0.08 , 0.07)	0.796	0.89	0.76	(0.58 , 0.95)	0	0	0.76	(0.58 , 0.92)	0	0	-0.01	(-0.11 , 0.09)	0.796	0.89
Overweight / obesity	CD40	Liver fat %	0.07	(0.01 , 0.15)	0.014	0.0802	0.69	(0.51 , 0.86)	0	0	0.76	(0.58 , 0.92)	0	0	0.09	(0.01 , 0.21)	0.014	0.0802
Overweight / obesity	CD40L	Liver fat %	0.04	(-0.03 , 0.12)	0.262	0.48	0.72	(0.53 , 0.92)	0	0	0.76	(0.59 , 0.93)	0	0	0.05	(-0.03 , 0.16)	0.262	0.48
Overweight / obesity	CD5	Liver fat %	0.06	(0.01 , 0.14)	0.026	0.11	0.69	(0.52 , 0.87)	0	0	0.76	(0.59 , 0.92)	0	0	0.08	(0.01 , 0.19)	0.026	0.11
Overweight / obesity	CD6	Liver fat %	0.02	(-0.01 , 0.07)	0.216	0.439	0.74	(0.57 , 0.90)	0	0	0.76	(0.59 , 0.93)	0	0	0.03	(-0.01 , 0.09)	0.216	0.439
Overweight / obesity	CD84	Liver fat %	0.04	(-0.02 , 0.11)	0.224	0.445	0.72	(0.53 , 0.90)	0	0	0.76	(0.58 , 0.92)	0	0	0.05	(-0.03 , 0.15)	0.224	0.445
Overweight / obesity	CD8A	Liver fat %	0.01	(-0.01 , 0.04)	0.338	0.563	0.74	(0.58 , 0.92)	0	0	0.76	(0.59 , 0.93)	0	0	0.02	(-0.01 , 0.06)	0.338	0.563
Overweight / obesity	CDCP1	Liver fat %	0.39	(0.23 , 0.55)	0	0	0.37	(0.16 , 0.58)	0.002	0.00205	0.76	(0.60 , 0.91)	0	0	0.51	(0.30 , 0.76)	0	0
Overweight / obesity	CEACAM8	Liver fat %	0.01	(-0.03 , 0.07)	0.65	0.807	0.75	(0.58 , 0.91)	0	0	0.76	(0.60 , 0.91)	0	0	0.01	(-0.03 , 0.09)	0.65	0.807
Overweight / obesity	CSF1	Liver fat %	0.07	(0.01 , 0.15)	0.006	0.0389	0.69	(0.51 , 0.86)	0	0	0.76	(0.58 , 0.92)	0	0	0.09	(0.02 , 0.19)	0.006	0.0389
Overweight / obesity	CST5	Liver fat %	0	(-0.02 , 0.02)	0.956	0.962	0.76	(0.58 , 0.93)	0	0	0.76	(0.57 , 0.93)	0	0	0	(-0.03 , 0.03)	0.956	0.962
Overweight / obesity	CTRC	Liver fat %	-0.01	(-0.05 , 0.01)	0.372	0.596	0.77	(0.60 , 0.93)	0	0	0.76	(0.60 , 0.92)	0	0	-0.02	(-0.07 , 0.01)	0.372	0.596
Overweight / obesity	CTSL1	Liver fat %	0.09	(0.02 , 0.19)	0.008	0.0497	0.67	(0.46 , 0.85)	0	0	0.76	(0.58 , 0.92)	0	0	0.12	(0.03 , 0.26)	0.008	0.0497
Overweight / obesity	CX3CL1	Liver fat %	0.01	(-0.03 , 0.05)	0.67	0.812	0.75	(0.57 , 0.93)	0	0	0.76	(0.59 , 0.92)	0	0	0.01	(-0.04 , 0.07)	0.67	0.812
Overweight / obesity	CXCL1	Liver fat %	0.03	(-0.01 , 0.09)	0.144	0.376	0.73	(0.55 , 0.88)	0	0	0.76	(0.58 , 0.90)	0	0	0.04	(-0.01 , 0.12)	0.144	0.376
Overweight / obesity	CXCL10	Liver fat %	0.02	(-0.06 , 0.10)	0.614	0.788	0.74	(0.57 , 0.90)	0	0	0.76	(0.59 , 0.92)	0	0	0.02	(-0.09 , 0.13)	0.614	0.788
Overweight / obesity	CXCL11	Liver fat %	0.01	(-0.02 , 0.04)	0.7	0.821	0.75	(0.58 , 0.92)	0	0	0.76	(0.58 , 0.92)	0	0	0.01	(-0.03 , 0.05)	0.7	0.821
Overweight / obesity	CXCL5	Liver fat %	0.03	(-0.02 , 0.09)	0.264	0.48	0.73	(0.55 , 0.89)	0	0	0.76	(0.59 , 0.91)	0	0	0.04	(-0.02 , 0.13)	0.264	0.48
Overweight / obesity	CXCL6	Liver fat %	0.04	(-0.01 , 0.10)	0.132	0.351	0.72	(0.54 , 0.88)	0	0	0.76	(0.57 , 0.92)	0	0	0.05	(-0.01 , 0.13)	0.132	0.351
Overweight / obesity	CXCL9	Liver fat %	0.02	(-0.00 , 0.07)	0.124	0.336	0.73	(0.56 , 0.89)	0	0	0.76	(0.59 , 0.92)	0	0	0.03	(-0.01 , 0.10)	0.124	0.336
Overweight / obesity	DCN	Liver fat %	-0.01	(-0.06 , 0.02)	0.498	0.675	0.77	(0.59 , 0.94)	0	0	0.76	(0.59 , 0.92)	0	0	-0.02	(-0.08 , 0.03)	0.498	0.675
Overweight / obesity	DECR1	Liver fat %	0.02	(-0.03 , 0.08)	0.472	0.663	0.73	(0.56 , 0.91)	0	0	0.76	(0.59 , 0.92)	0	0	0.03	(-0.04 , 0.11)	0.472	0.663
Overweight / obesity	DNER	Liver fat %	0.01	(-0.02 , 0.05)	0.568	0.749	0.75	(0.58 , 0.91)	0	0	0.76	(0.59 , 0.91)	0	0	0.01	(-0.03 , 0.07)	0.568	0.749
Overweight / obesity	Dkk1	Liver fat %	0.01	(-0.05 , 0.06)	0.812	0.89	0.75	(0.58 , 0.92)	0	0	0.76	(0.57 , 0.91)	0	0	0.01	(-0.06 , 0.08)	0.812	0.89
Overweight / obesity	ENRAGE	Liver fat %	0.02	(-0.03 , 0.08)	0.46	0.658	0.74	(0.56 , 0.90)	0	0	0.76	(0.60 , 0.91)	0	0	0.02	(-0.04 , 0.11)	0.46	0.658
Overweight / obesity	FABP2	Liver fat %	0.01	(-0.02 , 0.04)	0.634	0.794	0.75	(0.57 , 0.91)	0	0	0.76	(0.58 , 0.92)	0	0	0.01	(-0.02 , 0.05)	0.634	0.794
Overweight / obesity	FGF19	Liver fat %	0	(-0.03 , 0.04)	0.89	0.938	0.75	(0.58 , 0.92)	0	0	0.76	(0.59 , 0.91)	0	0	0	(-0.04 , 0.05)	0.89	0.938
Overweight / obesity	FGF21	Liver fat %	0.31	(0.14 , 0.49)	0	0	0.45	(0.22 , 0.68)	0	0	0.76	(0.58 , 0.92)	0	0	0.41	(0.19 , 0.67)	0	0
Overweight / obesity	FS	Liver fat %	0.08	(0.02 , 0.16)	0.016	0.0883	0.68	(0.49 , 0.86)	0	0	0.76	(0.58 , 0.92)	0	0	0.1	(0.02 , 0.21)	0.016	0.0883
Overweight / obesity	Flt3L	Liver fat %	-0.04	(-0.09 , -0.00)	0.03	0.115	0.79	(0.62 , 0.96)	0	0	0.76	(0.60 , 0.91)	0	0	-0.05	(-0.12 , -0.00)	0.03	0.115
Overweight / obesity	GDF2	Liver fat %	-0.03	(-0.10 , 0.01)	0.188	0.409	0.79	(0.62 , 0.96)	0	0	0.76	(0.57 , 0.91)	0	0	-0.04	(-0.14 , 0.02)	0.188	0.409
Overweight / obesity	GH	Liver fat %	0.19	(0.10 , 0.30)	0	0	0.56	(0.38 , 0.72)	0	0	0.76	(0.58 , 0.91)	0	0	0.26	(0.14 , 0.41)	0	0
Overweight / obesity	GIF	Liver fat %	-0.01	(-0.04 , 0.01)	0.506	0.679	0.76	(0.59 , 0.93)	0	0	0.76	(0.58 , 0.91)	0	0	-0.01	(-0.06 , 0.02)	0.506	0.679
Overweight / obesity	GLO1	Liver fat %	0.04	(-0.01 , 0.12)	0.112	0.309	0.71	(0.54 , 0.89)	0	0	0.76	(0.59 , 0.91)	0	0	0.05	(-0.01 , 0.17)	0.112	0.309
Overweight / obesity	GT	Liver fat %	0	(-0.02 , 0.04)	0.696	0.821	0.75	(0.56 , 0.91)	0	0	0.76	(0.57 , 0.91)	0	0	0.01	(-0.03 , 0.06)	0.696	0.821
Overweight / obesity	Gal9	Liver fat %	0.35	(0.23 , 0.50)	0	0	0.41	(0.21 , 0.60)	0	0	0.76	(0.60 , 0.92)	0	0	0.46	(0.29 , 0.68)	0	0
Overweight / obesity	HAOX1	Liver fat %	0.35	(0.22 , 0.49)	0	0	0.41	(0.23 , 0.57)	0	0	0.76	(0.59 , 0.91)	0	0	0.46	(0.30 , 0.66)	0	0
Overweight / obesity	HBEGF	Liver fat %	0.06	(-0.00 , 0.14)	0.052	0.176	0.7	(0.51 , 0.87)	0	0	0.76	(0.58 , 0.90)	0	0	0.08	(-0.00 , 0.18)	0.052	0.176
Overweight / obesity	HGF	Liver fat %	0.2	(0.10 , 0.32)	0	0	0.56	(0.36 , 0.76)	0	0	0.76	(0.58 , 0.92)	0	0	0.26	(0.12 , 0.46)	0	0
Overweight / obesity	HO1	Liver fat %	0.02	(-0.02 , 0.08)	0.416	0.62	0.74	(0.56 , 0.91)	0	0	0.76	(0.59 , 0.92)	0	0	0.02	(-0.03 , 0.10)	0.416	0.62
Overweight / obesity	HSP_27	Liver fat %	0	(-0.04 , 0.04)	0.936	0.955	0.76	(0.58 , 0.93)	0	0	0.76	(0.58 , 0.93)	0	0	0	(-0.06 , 0.05)	0.936	0.955
Overweight / obesity	IDUA	Liver fat %	0.02	(-0.02 , 0.09)	0.41	0.62	0.73	(0.54 , 0.90)	0	0	0.76	(0.57 , 0.93)	0	0	0.03	(-0.03 , 0.11)	0.41	0.62
Overweight / obesity	IFNg	Liver fat %	0.01	(-0.02 , 0.04)	0.58	0.758	0.75	(0.59 , 0.91)	0	0	0.76	(0.59 , 0.92)	0	0	0.01	(-0.02 , 0.05)	0.58	0.758
Overweight / obesity	IL10	Liver fat %	0.03	(-0.01 , 0.08)	0.218	0.439	0.73	(0.55 , 0.89)	0	0	0.76	(0.58 , 0.91)	0	0	0.03	(-0.01 , 0.10)	0.218	0.439
Overweight / obesity	IL10RB	Liver fat %	0.14	(0.04 , 0.26)	0	0	0.62	(0.43 , 0.79)	0	0	0.76	(0.58 , 0.92)	0	0	0.18	(0.06 , 0.33)	0	0
Overweight / obesity	IL12B	Liver fat %	0.07	(0.01 , 0.15)	0.014	0.0802	0.68	(0.50 , 0.85)	0	0	0.76	(0.58 , 0.91)	0	0	0.09	(0.01 , 0.20)	0.014	0.0802
Overweight / obesity	IL15RA	Liver fat %	0.04	(0.01 , 0.10)	0.018	0.0958	0.72	(0.55 , 0.88)	0	0	0.76	(0.59 , 0.92)	0	0	0.05	(0.01 , 0.13)	0.018	0.0958
Overweight / obesity	IL16	Liver fat %	0.03	(-0.06 , 0.12)	0.476	0.663	0.73	(0.52 , 0.91)	0	0	0.76	(0.56 , 0.92)	0	0	0.04	(-0.08 , 0.16)	0.476	0.663
Overweight / obesity	IL17C	Liver fat %	0	(-0.04 , 0.06)	0.796	0.89	0.75	(0.58 , 0.90)	0	0	0.76	(0.60 , 0.90)	0	0	0.01	(-0.06 , 0.08)	0.796	0.89
Overweight / obesity	IL18	Liver fat %	0.1	(0.00 , 0.23)	0.046	0.163	0.65	(0.43 , 0.85)	0	0	0.76	(0.59 , 0.93)	0	0	0.14	(0.01 , 0.32)	0.046	0.163
Overweight / obesity	IL18R1	Liver fat %	0.19	(0.08 , 0.32)	0.002	0.0166	0.57	(0.38 , 0.77)	0	0	0.76	(0.59 , 0.92)	0	0	0.25	(0.10 , 0.42)	0.002	0.0166
Overweight / obesity	IL1RL2	Liver fat %	0.02	(-0.01 , 0.08)	0.234	0.453	0.73	(0.55 , 0.90)	0	0	0.76	(0.59 , 0.92)	0	0	0.03	(-0.02 , 0.12)	0.234	0.453
Overweight / obesity	IL1ra	Liver fat %	0.49	(0.33 , 0.68)	0	0	0.26	(0.02 , 0.47)	0.034	0.0342	0.76	(0.58 , 0.94)	0	0	0.65	(0.44 , 0.98)	0	0
Overweight / obesity	IL27	Liver fat %	-0.01	(-0.06 , 0.01)	0.402	0.618	0.77	(0.59 , 0.94)	0	0	0.76	(0.59 , 0.91)	0	0	-0.02	(-0.09 , 0.02)	0.402	0.618
Overweight / obesity	IL7	Liver fat %	0.03	(-0.02 , 0.11)	0.248	0.468	0.72	(0.54 , 0.90)	0	0	0.76	(0.59 , 0.92)	0	0	0.05	(-0.03 , 0.16)	0.248	0.468
Overweight / obesity	IL8	Liver fat %	0.04	(-0.03 , 0.12)	0.208	0.43	0.71	(0.52 , 0.89)	0	0	0.76	(0.58 , 0.90)	0	0	0.05	(-0.03 , 0.17)	0.208	0.43
Overweight / obesity	ITGB1BP2	Liver fat %	0.02	(-0.04 , 0.10)	0.464	0.658	0.73	(0.56 , 0.89)	0	0	0.76	(0.59 , 0.91)	0	0	0.03	(-0.06 , 0.13)	0.464	0.658
Overweight / obesity	IgG_Fc_receptor_IIb	Liver fat %	0.01	(-0.01 , 0.05)	0.544	0.724	0.75	(0.57 , 0.90)	0	0	0.76	(0.58 , 0.91)	0	0	0.01	(-0.02 , 0.06)	0.544	0.724
Overweight / obesity	KIM1	Liver fat %	0.05	(0.00 , 0.12)	0.044	0.16	0.71	(0.53 , 0.88)	0	0	0.76	(0.58 , 0.91)	0	0	0.06	(0.00 , 0.16)	0.044	0.16
Overweight / obesity	LAP_TGFb1	Liver fat %	0.02	(-0.02 , 0.08)	0.326	0.552	0.73	(0.56 , 0.91)	0	0	0.76	(0.58 , 0.92)	0	0	0.03	(-0.03 , 0.11)	0.326	0.552
Overweight / obesity	LEP	Liver fat %	0.96	(0.65 , 1.29)	0	0	-0.2	(-0.52 , 0.12)	0.24	0.241	0.76	(0.59 , 0.92)	0	0	1.27	(0.84 , 1.76)	0	0
Overweight / obesity	LIFR	Liver fat %	-0.02	(-0.06 , 0.01)	0.202	0.424	0.77	(0.60 , 0.94)	0	0	0.76	(0.59 , 0.91)	0	0	-0.02	(-0.07 , 0.01)	0.202	0.424
Overweight / obesity	LOX1	Liver fat %	0.02	(-0.04 , 0.08)	0.498	0.675	0.74	(0.53 , 0.92)	0	0	0.76	(0.56 , 0.93)	0	0	0.02	(-0.04 , 0.11)	0.498	0.675
Overweight / obesity	LPL	Liver fat %	0.02	(-0.01 , 0.07)	0.17	0.402	0.73	(0.55 , 0.89)	0	0	0.76	(0.57 , 0.91)	0	0	0.03	(-0.01 , 0.08)	0.17	0.402
Overweight / obesity	MARCO	Liver fat %	0.06	(-0.03 , 0.16)	0.186	0.409	0.69	(0.50 , 0.87)	0	0	0.76	(0.58 , 0.90)	0	0	0.08	(-0.04 , 0.22)	0.186	0.409
Overweight / obesity	MCP1	Liver fat %	0.05	(0.00 , 0.11)	0.028	0.11	0.71	(0.54 , 0.88)	0	0	0.76	(0.59 , 0.93)	0	0	0.06	(0.01 , 0.15)	0.028	0.11
Overweight / obesity	MCP2	Liver fat %	0.03	(-0.02 , 0.10)	0.238	0.455	0.73	(0.57 , 0.90)	0	0	0.76	(0.59 , 0.93)	0	0	0.04	(-0.03 , 0.13)	0.238	0.455
Overweight / obesity	MCP4	Liver fat %	0.05	(-0.02 , 0.12)	0.156	0.387	0.71	(0.53 , 0.88)	0	0	0.76	(0.60 , 0.91)	0	0	0.06	(-0.02 , 0.16)	0.156	0.387
Overweight / obesity	MERTK	Liver fat %	-0.02	(-0.08 , 0.03)	0.39	0.608	0.78	(0.59 , 0.95)	0	0	0.76	(0.59 , 0.92)	0	0	-0.03	(-0.12 , 0.04)	0.39	0.608
Overweight / obesity	MMP1	Liver fat %	0.01	(-0.01 , 0.05)	0.314	0.538	0.74	(0.56 , 0.90)	0	0	0.76	(0.58 , 0.92)	0	0	0.02	(-0.01 , 0.06)	0.314	0.538
Overweight / obesity	MMP10	Liver fat %	-0.01	(-0.06 , 0.02)	0.386	0.608	0.77	(0.60 , 0.93)	0	0	0.76	(0.59 , 0.92)	0	0	-0.02	(-0.08 , 0.03)	0.386	0.608
Overweight / obesity	MMP12	Liver fat %	0.01	(-0.03 , 0.06)	0.696	0.821	0.75	(0.58 , 0.92)	0	0	0.76	(0.58 , 0.92)	0	0	0.01	(-0.04 , 0.08)	0.696	0.821
Overweight / obesity	MMP7	Liver fat %	0.04	(-0.02 , 0.12)	0.174	0.403	0.71	(0.53 , 0.88)	0	0	0.76	(0.58 , 0.91)	0	0	0.06	(-0.03 , 0.16)	0.174	0.403
Overweight / obesity	NEMO	Liver fat %	0.08	(0.01 , 0.17)	0.024	0.105	0.68	(0.48 , 0.87)	0	0	0.76	(0.58 , 0.92)	0	0	0.1	(0.01 , 0.24)	0.024	0.105
Overweight / obesity	NT3	Liver fat %	0	(-0.02 , 0.02)	0.876	0.932	0.76	(0.59 , 0.93)	0	0	0.76	(0.59 , 0.92)	0	0	0	(-0.03 , 0.03)	0.876	0.932
Overweight / obesity	OPG	Liver fat %	-0.05	(-0.12 , 0.00)	0.084	0.25	0.8	(0.60 , 1.00)	0	0	0.76	(0.59 , 0.92)	0	0	-0.06	(-0.16 , 0.01)	0.084	0.25
Overweight / obesity	OSM	Liver fat %	0.08	(0.01 , 0.19)	0.024	0.105	0.67	(0.47 , 0.84)	0	0	0.76	(0.58 , 0.92)	0	0	0.11	(0.01 , 0.26)	0.024	0.105
Overweight / obesity	PAPPA	Liver fat %	0	(-0.03 , 0.03)	0.916	0.948	0.76	(0.58 , 0.93)	0	0	0.76	(0.59 , 0.92)	0	0	0	(-0.04 , 0.05)	0.916	0.948
Overweight / obesity	PAR1	Liver fat %	0.05	(-0.00 , 0.13)	0.058	0.192	0.7	(0.52 , 0.88)	0	0	0.76	(0.58 , 0.91)	0	0	0.07	(-0.00 , 0.17)	0.058	0.192
Overweight / obesity	PARP1	Liver fat %	0.07	(-0.03 , 0.20)	0.164	0.401	0.69	(0.47 , 0.87)	0	0	0.76	(0.59 , 0.92)	0	0	0.09	(-0.05 , 0.26)	0.164	0.401
Overweight / obesity	PDGF_subunit_B	Liver fat %	0.04	(-0.01 , 0.11)	0.176	0.403	0.72	(0.56 , 0.89)	0	0	0.76	(0.60 , 0.92)	0	0	0.05	(-0.02 , 0.15)	0.176	0.403
Overweight / obesity	PDL1	Liver fat %	0.04	(-0.00 , 0.11)	0.074	0.23	0.72	(0.56 , 0.88)	0	0	0.76	(0.60 , 0.90)	0	0	0.05	(-0.00 , 0.14)	0.074	0.23
Overweight / obesity	PDL2	Liver fat %	0.03	(-0.01 , 0.10)	0.148	0.38	0.72	(0.54 , 0.89)	0	0	0.76	(0.57 , 0.92)	0	0	0.04	(-0.01 , 0.13)	0.148	0.38
Overweight / obesity	PGF	Liver fat %	0.01	(-0.03 , 0.05)	0.782	0.89	0.75	(0.58 , 0.92)	0	0	0.76	(0.58 , 0.92)	0	0	0.01	(-0.04 , 0.06)	0.782	0.89
Overweight / obesity	PIgR	Liver fat %	0.01	(-0.02 , 0.05)	0.414	0.62	0.74	(0.57 , 0.91)	0	0	0.76	(0.59 , 0.92)	0	0	0.02	(-0.02 , 0.07)	0.414	0.62
Overweight / obesity	PRELP	Liver fat %	0	(-0.04 , 0.03)	0.818	0.89	0.76	(0.58 , 0.93)	0	0	0.76	(0.58 , 0.92)	0	0	-0.01	(-0.06 , 0.04)	0.818	0.89
Overweight / obesity	PRSS27	Liver fat %	0.01	(-0.02 , 0.04)	0.612	0.788	0.75	(0.57 , 0.91)	0	0	0.76	(0.58 , 0.91)	0	0	0.01	(-0.03 , 0.06)	0.612	0.788
Overweight / obesity	PRSS8	Liver fat %	0.15	(0.07 , 0.27)	0	0	0.6	(0.42 , 0.77)	0	0	0.76	(0.59 , 0.92)	0	0	0.2	(0.09 , 0.36)	0	0
Overweight / obesity	PSGL1	Liver fat %	-0.02	(-0.06 , 0.02)	0.258	0.48	0.77	(0.61 , 0.94)	0	0	0.76	(0.59 , 0.93)	0	0	-0.02	(-0.08 , 0.02)	0.258	0.48
Overweight / obesity	PTX3	Liver fat %	0.2	(0.08 , 0.33)	0	0	0.56	(0.35 , 0.75)	0	0	0.76	(0.58 , 0.93)	0	0	0.26	(0.11 , 0.46)	0	0
Overweight / obesity	RAGE	Liver fat %	0.01	(-0.03 , 0.07)	0.624	0.788	0.74	(0.57 , 0.90)	0	0	0.76	(0.59 , 0.90)	0	0	0.02	(-0.05 , 0.09)	0.624	0.788
Overweight / obesity	REN	Liver fat %	0.03	(-0.02 , 0.09)	0.234	0.453	0.73	(0.56 , 0.92)	0	0	0.76	(0.59 , 0.92)	0	0	0.04	(-0.02 , 0.13)	0.234	0.453
Overweight / obesity	SCF	Liver fat %	0	(-0.05 , 0.05)	0.948	0.961	0.76	(0.58 , 0.91)	0	0	0.76	(0.59 , 0.91)	0	0	0	(-0.07 , 0.06)	0.948	0.961
Overweight / obesity	SERPINA12	Liver fat %	-0.02	(-0.08 , 0.01)	0.192	0.409	0.78	(0.60 , 0.94)	0	0	0.76	(0.58 , 0.91)	0	0	-0.03	(-0.10 , 0.01)	0.192	0.409
Overweight / obesity	SIRT2	Liver fat %	0.02	(-0.02 , 0.08)	0.362	0.586	0.73	(0.56 , 0.91)	0	0	0.76	(0.59 , 0.92)	0	0	0.03	(-0.03 , 0.12)	0.362	0.586
Overweight / obesity	SLAMF1	Liver fat %	0.02	(-0.00 , 0.07)	0.112	0.309	0.73	(0.56 , 0.90)	0	0	0.76	(0.58 , 0.92)	0	0	0.03	(-0.00 , 0.09)	0.112	0.309
Overweight / obesity	SOD2	Liver fat %	0.01	(-0.02 , 0.04)	0.688	0.821	0.75	(0.57 , 0.91)	0	0	0.76	(0.59 , 0.91)	0	0	0.01	(-0.02 , 0.06)	0.688	0.821
Overweight / obesity	SORT1	Liver fat %	0.07	(-0.00 , 0.16)	0.068	0.216	0.69	(0.52 , 0.87)	0	0	0.76	(0.59 , 0.92)	0	0	0.09	(-0.00 , 0.21)	0.068	0.216
Overweight / obesity	SPON2	Liver fat %	0.05	(-0.02 , 0.13)	0.168	0.402	0.71	(0.53 , 0.88)	0	0	0.76	(0.59 , 0.92)	0	0	0.07	(-0.03 , 0.17)	0.168	0.402
Overweight / obesity	SRC	Liver fat %	0	(-0.04 , 0.03)	0.904	0.942	0.76	(0.59 , 0.92)	0	0	0.76	(0.59 , 0.91)	0	0	0	(-0.05 , 0.03)	0.904	0.942
Overweight / obesity	ST1A1	Liver fat %	0.07	(0.01 , 0.16)	0.022	0.102	0.68	(0.49 , 0.87)	0	0	0.76	(0.58 , 0.91)	0	0	0.1	(0.01 , 0.21)	0.022	0.102
Overweight / obesity	STAMBP	Liver fat %	0.05	(-0.00 , 0.13)	0.084	0.25	0.7	(0.53 , 0.89)	0	0	0.76	(0.58 , 0.92)	0	0	0.07	(-0.01 , 0.17)	0.084	0.25
Overweight / obesity	STK4	Liver fat %	0.01	(-0.04 , 0.08)	0.72	0.838	0.74	(0.57 , 0.90)	0	0	0.76	(0.59 , 0.90)	0	0	0.02	(-0.05 , 0.10)	0.72	0.838
Overweight / obesity	TF	Liver fat %	0	(-0.03 , 0.01)	0.852	0.913	0.76	(0.58 , 0.91)	0	0	0.76	(0.58 , 0.91)	0	0	0	(-0.03 , 0.02)	0.852	0.913
Overweight / obesity	TGFa	Liver fat %	0.03	(-0.01 , 0.08)	0.192	0.409	0.73	(0.56 , 0.90)	0	0	0.76	(0.59 , 0.92)	0	0	0.04	(-0.02 , 0.11)	0.192	0.409
Overweight / obesity	TGM2	Liver fat %	-0.03	(-0.09 , 0.01)	0.112	0.309	0.78	(0.62 , 0.95)	0	0	0.76	(0.59 , 0.93)	0	0	-0.04	(-0.12 , 0.01)	0.112	0.309
Overweight / obesity	THBS2	Liver fat %	-0.08	(-0.18 , -0.01)	0.028	0.11	0.84	(0.63 , 1.03)	0	0	0.76	(0.58 , 0.90)	0	0	-0.11	(-0.24 , -0.01)	0.028	0.11
Overweight / obesity	THPO	Liver fat %	0.05	(-0.00 , 0.12)	0.066	0.214	0.71	(0.53 , 0.89)	0	0	0.76	(0.57 , 0.93)	0	0	0.06	(-0.00 , 0.15)	0.066	0.214
Overweight / obesity	TIE2	Liver fat %	0.02	(-0.01 , 0.07)	0.312	0.538	0.74	(0.57 , 0.91)	0	0	0.76	(0.59 , 0.93)	0	0	0.02	(-0.01 , 0.10)	0.312	0.538
Overweight / obesity	TM	Liver fat %	0.04	(-0.04 , 0.13)	0.282	0.5	0.72	(0.55 , 0.89)	0	0	0.76	(0.60 , 0.91)	0	0	0.05	(-0.05 , 0.17)	0.282	0.5
Overweight / obesity	TNF	Liver fat %	0.07	(0.02 , 0.15)	0.006	0.0389	0.69	(0.51 , 0.85)	0	0	0.76	(0.57 , 0.91)	0	0	0.09	(0.02 , 0.19)	0.006	0.0389
Overweight / obesity	TNFB	Liver fat %	-0.02	(-0.09 , 0.04)	0.426	0.622	0.78	(0.60 , 0.97)	0	0	0.76	(0.60 , 0.92)	0	0	-0.03	(-0.12 , 0.05)	0.426	0.622
Overweight / obesity	TNFRSF10A	Liver fat %	0.05	(0.01 , 0.11)	0.02	0.0961	0.7	(0.53 , 0.86)	0	0	0.76	(0.58 , 0.90)	0	0	0.07	(0.01 , 0.15)	0.02	0.0961
Overweight / obesity	TNFRSF11A	Liver fat %	0.18	(0.08 , 0.30)	0	0	0.57	(0.37 , 0.77)	0	0	0.76	(0.59 , 0.92)	0	0	0.24	(0.10 , 0.42)	0	0
Overweight / obesity	TNFRSF13B	Liver fat %	0.03	(-0.00 , 0.09)	0.092	0.269	0.72	(0.56 , 0.88)	0	0	0.76	(0.60 , 0.91)	0	0	0.05	(-0.00 , 0.12)	0.092	0.269
Overweight / obesity	TNFRSF9	Liver fat %	0	(-0.03 , 0.03)	0.934	0.955	0.76	(0.58 , 0.92)	0	0	0.76	(0.58 , 0.91)	0	0	0	(-0.04 , 0.04)	0.934	0.955
Overweight / obesity	TNFSF14	Liver fat %	0.11	(0.02 , 0.23)	0.02	0.0961	0.64	(0.44 , 0.83)	0	0	0.76	(0.58 , 0.91)	0	0	0.15	(0.02 , 0.31)	0.02	0.0961
Overweight / obesity	TRAIL	Liver fat %	0.11	(0.03 , 0.19)	0.002	0.0166	0.65	(0.48 , 0.82)	0	0	0.76	(0.59 , 0.92)	0	0	0.14	(0.04 , 0.26)	0.002	0.0166
Overweight / obesity	TRAILR2	Liver fat %	0.03	(-0.04 , 0.12)	0.426	0.622	0.73	(0.55 , 0.89)	0	0	0.76	(0.59 , 0.91)	0	0	0.04	(-0.06 , 0.16)	0.426	0.622
Overweight / obesity	TRANCE	Liver fat %	0.11	(0.04 , 0.20)	0.004	0.0298	0.65	(0.47 , 0.81)	0	0	0.76	(0.58 , 0.91)	0	0	0.15	(0.05 , 0.27)	0.004	0.0298
Overweight / obesity	TWEAK	Liver fat %	0	(-0.03 , 0.03)	0.846	0.913	0.76	(0.59 , 0.91)	0	0	0.76	(0.59 , 0.91)	0	0	0	(-0.04 , 0.03)	0.846	0.913
Overweight / obesity	VEGFA	Liver fat %	0.13	(0.06 , 0.23)	0	0	0.63	(0.45 , 0.79)	0	0	0.76	(0.60 , 0.91)	0	0	0.17	(0.07 , 0.31)	0	0
Overweight / obesity	VEGFD	Liver fat %	0	(-0.04 , 0.05)	0.996	0.996	0.76	(0.58 , 0.92)	0	0	0.76	(0.59 , 0.91)	0	0	0	(-0.06 , 0.06)	0.996	0.996
Overweight / obesity	VSIG2	Liver fat %	0	(-0.03 , 0.01)	0.668	0.812	0.76	(0.59 , 0.93)	0	0	0.76	(0.58 , 0.92)	0	0	-0.01	(-0.05 , 0.02)	0.668	0.812
Overweight / obesity	XCL1	Liver fat %	0.02	(-0.02 , 0.08)	0.36	0.586	0.73	(0.56 , 0.90)	0	0	0.76	(0.58 , 0.91)	0	0	0.03	(-0.03 , 0.10)	0.36	0.586
Overweight / obesity	hOSCAR	Liver fat %	0.05	(0.00 , 0.13)	0.032	0.119	0.7	(0.53 , 0.88)	0	0	0.76	(0.59 , 0.91)	0	0	0.07	(0.00 , 0.18)	0.032	0.119
Overweight / obesity	uPA	Liver fat %	-0.02	(-0.06 , 0.01)	0.276	0.495	0.78	(0.60 , 0.95)	0	0	0.76	(0.59 , 0.91)	0	0	-0.03	(-0.09 , 0.02)	0.276	0.495
Overweight / obesity	4EBP1	ALT	0.01	(-0.00 , 0.01)	0.056	0.081	0.57	(0.51 , 0.62)	0	0	0.57	(0.52 , 0.63)	0	0	0.01	(-0.00 , 0.02)	0.056	0.081
Overweight / obesity	ACE2	ALT	0.09	(0.06 , 0.12)	0	0	0.48	(0.43 , 0.54)	0	0	0.57	(0.51 , 0.63)	0	0	0.15	(0.10 , 0.20)	0	0
Overweight / obesity	ADA	ALT	0.02	(0.01 , 0.03)	0	0	0.56	(0.50 , 0.61)	0	0	0.57	(0.52 , 0.63)	0	0	0.03	(0.01 , 0.05)	0	0
Overweight / obesity	ADAMTS13	ALT	-0.01	(-0.02 , 0.00)	0.26	0.318	0.58	(0.52 , 0.64)	0	0	0.57	(0.52 , 0.63)	0	0	-0.01	(-0.03 , 0.01)	0.26	0.318
Overweight / obesity	ADM	ALT	0.16	(0.13 , 0.20)	0	0	0.41	(0.35 , 0.47)	0	0	0.57	(0.52 , 0.63)	0	0	0.28	(0.22 , 0.35)	0	0
Overweight / obesity	AGRP	ALT	0	(-0.00 , 0.01)	0.558	0.62	0.57	(0.52 , 0.62)	0	0	0.57	(0.52 , 0.62)	0	0	0	(-0.01 , 0.01)	0.558	0.62
Overweight / obesity	AMBP	ALT	0.1	(0.08 , 0.12)	0	0	0.47	(0.42 , 0.53)	0	0	0.57	(0.51 , 0.63)	0	0	0.17	(0.13 , 0.21)	0	0
Overweight / obesity	ANGPT1	ALT	-0.01	(-0.01 , -0.00)	0.002	0.00359	0.58	(0.53 , 0.64)	0	0	0.57	(0.52 , 0.63)	0	0	-0.01	(-0.02 , -0.00)	0.002	0.00359
Overweight / obesity	AXIN1	ALT	0.02	(0.01 , 0.03)	0	0	0.55	(0.50 , 0.61)	0	0	0.57	(0.52 , 0.63)	0	0	0.03	(0.02 , 0.05)	0	0
Overweight / obesity	BMP6	ALT	-0.01	(-0.02 , -0.00)	0	0	0.58	(0.53 , 0.64)	0	0	0.57	(0.52 , 0.63)	0	0	-0.02	(-0.03 , -0.01)	0	0
Overweight / obesity	BOC	ALT	-0.01	(-0.03 , 0.01)	0.242	0.298	0.58	(0.53 , 0.64)	0	0	0.57	(0.52 , 0.63)	0	0	-0.02	(-0.05 , 0.01)	0.242	0.298
Overweight / obesity	CASP8	ALT	0	(-0.01 , 0.00)	0.396	0.461	0.58	(0.52 , 0.63)	0	0	0.57	(0.52 , 0.63)	0	0	-0.01	(-0.02 , 0.01)	0.396	0.461
Overweight / obesity	CCL11	ALT	-0.01	(-0.01 , -0.00)	0	0	0.58	(0.53 , 0.64)	0	0	0.57	(0.52 , 0.63)	0	0	-0.01	(-0.02 , -0.00)	0	0
Overweight / obesity	CCL17	ALT	0.01	(0.01 , 0.02)	0.002	0.00359	0.56	(0.50 , 0.62)	0	0	0.57	(0.52 , 0.63)	0	0	0.02	(0.01 , 0.04)	0.002	0.00359
Overweight / obesity	CCL19	ALT	0.02	(0.01 , 0.04)	0	0	0.55	(0.49 , 0.60)	0	0	0.57	(0.52 , 0.63)	0	0	0.04	(0.02 , 0.06)	0	0
Overweight / obesity	CCL20	ALT	0.01	(0.01 , 0.02)	0	0	0.56	(0.50 , 0.62)	0	0	0.57	(0.52 , 0.63)	0	0	0.02	(0.01 , 0.04)	0	0
Overweight / obesity	CCL23	ALT	0	(-0.00 , 0.00)	0.72	0.766	0.57	(0.52 , 0.63)	0	0	0.57	(0.52 , 0.63)	0	0	0	(-0.00 , 0.00)	0.72	0.766
Overweight / obesity	CCL25	ALT	-0.01	(-0.01 , 0.00)	0.076	0.105	0.58	(0.52 , 0.64)	0	0	0.57	(0.52 , 0.63)	0	0	-0.01	(-0.02 , 0.00)	0.076	0.105
Overweight / obesity	CCL28	ALT	0	(-0.01 , 0.01)	0.842	0.865	0.57	(0.52 , 0.63)	0	0	0.57	(0.52 , 0.63)	0	0	0	(-0.02 , 0.02)	0.842	0.865
Overweight / obesity	CCL3	ALT	0.1	(0.08 , 0.12)	0	0	0.47	(0.42 , 0.52)	0	0	0.57	(0.52 , 0.63)	0	0	0.18	(0.14 , 0.21)	0	0
Overweight / obesity	CCL4	ALT	0.06	(0.05 , 0.08)	0	0	0.51	(0.46 , 0.57)	0	0	0.57	(0.52 , 0.63)	0	0	0.11	(0.08 , 0.14)	0	0
Overweight / obesity	CD244	ALT	0.01	(0.00 , 0.02)	0	0	0.56	(0.51 , 0.62)	0	0	0.57	(0.52 , 0.63)	0	0	0.02	(0.01 , 0.03)	0	0
Overweight / obesity	CD4	ALT	0.01	(0.00 , 0.01)	0	0	0.57	(0.51 , 0.63)	0	0	0.57	(0.52 , 0.63)	0	0	0.01	(0.00 , 0.02)	0	0
Overweight / obesity	CD40	ALT	0.02	(0.02 , 0.03)	0	0	0.55	(0.49 , 0.60)	0	0	0.57	(0.51 , 0.63)	0	0	0.04	(0.03 , 0.06)	0	0
Overweight / obesity	CD40L	ALT	0	(-0.00 , 0.01)	0.204	0.255	0.57	(0.52 , 0.63)	0	0	0.57	(0.52 , 0.63)	0	0	0.01	(-0.00 , 0.01)	0.204	0.255
Overweight / obesity	CD5	ALT	0.02	(0.01 , 0.03)	0	0	0.55	(0.50 , 0.61)	0	0	0.57	(0.52 , 0.63)	0	0	0.04	(0.02 , 0.05)	0	0
Overweight / obesity	CD6	ALT	0	(-0.01 , 0.00)	0.13	0.171	0.58	(0.52 , 0.63)	0	0	0.57	(0.52 , 0.63)	0	0	-0.01	(-0.02 , 0.00)	0.13	0.171
Overweight / obesity	CD84	ALT	0.01	(-0.00 , 0.01)	0.076	0.105	0.57	(0.51 , 0.62)	0	0	0.57	(0.52 , 0.63)	0	0	0.01	(-0.00 , 0.02)	0.076	0.105
Overweight / obesity	CD8A	ALT	0	(-0.01 , 0.00)	0.536	0.6	0.57	(0.52 , 0.63)	0	0	0.57	(0.52 , 0.63)	0	0	0	(-0.01 , 0.01)	0.536	0.6
Overweight / obesity	CDCP1	ALT	0.31	(0.27 , 0.36)	0	0	0.26	(0.20 , 0.32)	0	0	0.57	(0.52 , 0.63)	0	0	0.54	(0.47 , 0.63)	0	0
Overweight / obesity	CEACAM8	ALT	0.03	(0.02 , 0.04)	0	0	0.55	(0.49 , 0.60)	0	0	0.57	(0.52 , 0.63)	0	0	0.04	(0.03 , 0.06)	0	0
Overweight / obesity	CSF1	ALT	0.06	(0.05 , 0.08)	0	0	0.51	(0.45 , 0.57)	0	0	0.57	(0.52 , 0.63)	0	0	0.11	(0.08 , 0.14)	0	0
Overweight / obesity	CST5	ALT	0	(-0.01 , 0.00)	0.686	0.741	0.57	(0.52 , 0.63)	0	0	0.57	(0.52 , 0.63)	0	0	0	(-0.01 , 0.01)	0.686	0.741
Overweight / obesity	CTRC	ALT	0	(-0.01 , 0.00)	0.084	0.115	0.58	(0.52 , 0.63)	0	0	0.57	(0.52 , 0.63)	0	0	0	(-0.01 , 0.00)	0.084	0.115
Overweight / obesity	CTSL1	ALT	0.08	(0.06 , 0.10)	0	0	0.49	(0.44 , 0.55)	0	0	0.57	(0.52 , 0.63)	0	0	0.14	(0.11 , 0.18)	0	0
Overweight / obesity	CX3CL1	ALT	-0.01	(-0.02 , 0.00)	0.132	0.173	0.58	(0.52 , 0.64)	0	0	0.57	(0.52 , 0.63)	0	0	-0.01	(-0.03 , 0.00)	0.132	0.173
Overweight / obesity	CXCL1	ALT	0	(-0.00 , 0.01)	0.368	0.436	0.57	(0.52 , 0.63)	0	0	0.57	(0.52 , 0.63)	0	0	0	(-0.00 , 0.01)	0.368	0.436
Overweight / obesity	CXCL10	ALT	0.02	(0.01 , 0.03)	0	0	0.55	(0.50 , 0.61)	0	0	0.57	(0.52 , 0.63)	0	0	0.04	(0.02 , 0.06)	0	0
Overweight / obesity	CXCL11	ALT	0	(-0.01 , 0.01)	0.592	0.649	0.57	(0.51 , 0.63)	0	0	0.57	(0.51 , 0.63)	0	0	0	(-0.01 , 0.02)	0.592	0.649
Overweight / obesity	CXCL5	ALT	0	(-0.00 , 0.01)	0.766	0.809	0.57	(0.51 , 0.63)	0	0	0.57	(0.52 , 0.63)	0	0	0	(-0.01 , 0.01)	0.766	0.809
Overweight / obesity	CXCL6	ALT	0	(-0.01 , 0.01)	0.952	0.958	0.57	(0.52 , 0.63)	0	0	0.57	(0.52 , 0.63)	0	0	0	(-0.01 , 0.01)	0.952	0.958
Overweight / obesity	CXCL9	ALT	0.01	(0.00 , 0.02)	0.004	0.00685	0.56	(0.51 , 0.62)	0	0	0.57	(0.52 , 0.63)	0	0	0.02	(0.01 , 0.04)	0.004	0.00685
Overweight / obesity	DCN	ALT	-0.03	(-0.04 , -0.02)	0	0	0.6	(0.54 , 0.65)	0	0	0.57	(0.52 , 0.63)	0	0	-0.05	(-0.07 , -0.03)	0	0
Overweight / obesity	DECR1	ALT	0.01	(0.00 , 0.01)	0.014	0.0229	0.57	(0.51 , 0.63)	0	0	0.57	(0.52 , 0.63)	0	0	0.01	(0.00 , 0.02)	0.014	0.0229
Overweight / obesity	DNER	ALT	-0.01	(-0.03 , 0.00)	0.07	0.1	0.58	(0.53 , 0.64)	0	0	0.57	(0.52 , 0.63)	0	0	-0.02	(-0.05 , 0.00)	0.07	0.1
Overweight / obesity	Dkk1	ALT	0	(-0.01 , 0.00)	0.506	0.576	0.57	(0.52 , 0.63)	0	0	0.57	(0.52 , 0.63)	0	0	0	(-0.01 , 0.01)	0.506	0.576
Overweight / obesity	ENRAGE	ALT	0.01	(0.00 , 0.02)	0	0	0.56	(0.50 , 0.62)	0	0	0.57	(0.52 , 0.63)	0	0	0.02	(0.01 , 0.03)	0	0
Overweight / obesity	FABP2	ALT	-0.02	(-0.03 , -0.01)	0	0	0.59	(0.53 , 0.65)	0	0	0.57	(0.52 , 0.63)	0	0	-0.03	(-0.05 , -0.01)	0	0
Overweight / obesity	FGF19	ALT	0.01	(0.01 , 0.02)	0	0	0.56	(0.50 , 0.61)	0	0	0.57	(0.52 , 0.63)	0	0	0.02	(0.01 , 0.04)	0	0
Overweight / obesity	FGF21	ALT	0.04	(0.02 , 0.06)	0	0	0.53	(0.47 , 0.59)	0	0	0.57	(0.52 , 0.63)	0	0	0.07	(0.03 , 0.11)	0	0
Overweight / obesity	FS	ALT	0.02	(0.01 , 0.03)	0	0	0.55	(0.49 , 0.61)	0	0	0.57	(0.51 , 0.63)	0	0	0.04	(0.02 , 0.06)	0	0
Overweight / obesity	Flt3L	ALT	-0.02	(-0.03 , -0.01)	0	0	0.6	(0.54 , 0.65)	0	0	0.57	(0.52 , 0.63)	0	0	-0.04	(-0.06 , -0.02)	0	0
Overweight / obesity	GDF2	ALT	-0.01	(-0.03 , 0.02)	0.6	0.653	0.58	(0.52 , 0.64)	0	0	0.57	(0.52 , 0.63)	0	0	-0.01	(-0.05 , 0.03)	0.6	0.653
Overweight / obesity	GH	ALT	0.07	(0.04 , 0.09)	0	0	0.51	(0.45 , 0.56)	0	0	0.57	(0.51 , 0.63)	0	0	0.12	(0.07 , 0.17)	0	0
Overweight / obesity	GIF	ALT	-0.01	(-0.01 , -0.00)	0.002	0.00359	0.58	(0.53 , 0.63)	0	0	0.57	(0.52 , 0.63)	0	0	-0.01	(-0.02 , -0.00)	0.002	0.00359
Overweight / obesity	GLO1	ALT	0.01	(0.01 , 0.02)	0.002	0.00359	0.56	(0.51 , 0.61)	0	0	0.57	(0.52 , 0.62)	0	0	0.02	(0.01 , 0.04)	0.002	0.00359
Overweight / obesity	GT	ALT	-0.01	(-0.02 , -0.00)	0	0	0.58	(0.53 , 0.64)	0	0	0.57	(0.52 , 0.63)	0	0	-0.02	(-0.03 , -0.01)	0	0
Overweight / obesity	Gal9	ALT	0.25	(0.22 , 0.29)	0	0	0.32	(0.27 , 0.38)	0	0	0.57	(0.51 , 0.63)	0	0	0.44	(0.37 , 0.50)	0	0
Overweight / obesity	HAOX1	ALT	0.33	(0.29 , 0.38)	0	0	0.24	(0.19 , 0.29)	0	0	0.57	(0.52 , 0.63)	0	0	0.58	(0.52 , 0.65)	0	0
Overweight / obesity	HBEGF	ALT	0.01	(0.01 , 0.02)	0	0	0.56	(0.50 , 0.61)	0	0	0.57	(0.52 , 0.63)	0	0	0.03	(0.01 , 0.04)	0	0
Overweight / obesity	HGF	ALT	0.17	(0.14 , 0.20)	0	0	0.4	(0.35 , 0.46)	0	0	0.57	(0.52 , 0.63)	0	0	0.29	(0.25 , 0.35)	0	0
Overweight / obesity	HO1	ALT	0.01	(-0.00 , 0.02)	0.072	0.102	0.57	(0.51 , 0.62)	0	0	0.57	(0.52 , 0.63)	0	0	0.01	(-0.00 , 0.03)	0.072	0.102
Overweight / obesity	HSP_27	ALT	0	(-0.01 , 0.00)	0.372	0.436	0.57	(0.52 , 0.63)	0	0	0.57	(0.52 , 0.63)	0	0	0	(-0.01 , 0.00)	0.372	0.436
Overweight / obesity	IDUA	ALT	0.01	(-0.00 , 0.01)	0.054	0.0789	0.57	(0.51 , 0.62)	0	0	0.57	(0.52 , 0.63)	0	0	0.01	(-0.00 , 0.02)	0.054	0.0789
Overweight / obesity	IFNg	ALT	0	(0.00 , 0.01)	0.036	0.0542	0.57	(0.51 , 0.62)	0	0	0.57	(0.52 , 0.63)	0	0	0.01	(0.00 , 0.02)	0.036	0.0542
Overweight / obesity	IL10	ALT	0.01	(0.01 , 0.02)	0	0	0.56	(0.51 , 0.62)	0	0	0.57	(0.52 , 0.63)	0	0	0.02	(0.01 , 0.04)	0	0
Overweight / obesity	IL10RB	ALT	0.05	(0.04 , 0.07)	0	0	0.52	(0.46 , 0.58)	0	0	0.57	(0.51 , 0.63)	0	0	0.09	(0.07 , 0.12)	0	0
Overweight / obesity	IL12B	ALT	0.03	(0.02 , 0.04)	0	0	0.54	(0.49 , 0.60)	0	0	0.57	(0.52 , 0.63)	0	0	0.05	(0.03 , 0.07)	0	0
Overweight / obesity	IL15RA	ALT	0.02	(0.01 , 0.03)	0	0	0.55	(0.49 , 0.61)	0	0	0.57	(0.51 , 0.63)	0	0	0.04	(0.02 , 0.05)	0	0
Overweight / obesity	IL16	ALT	0.04	(0.03 , 0.06)	0	0	0.53	(0.47 , 0.59)	0	0	0.57	(0.52 , 0.63)	0	0	0.08	(0.06 , 0.10)	0	0
Overweight / obesity	IL17C	ALT	0.01	(0.00 , 0.01)	0	0	0.57	(0.51 , 0.62)	0	0	0.57	(0.52 , 0.63)	0	0	0.01	(0.00 , 0.02)	0	0
Overweight / obesity	IL18	ALT	0.06	(0.05 , 0.08)	0	0	0.51	(0.45 , 0.57)	0	0	0.57	(0.52 , 0.63)	0	0	0.11	(0.08 , 0.14)	0	0
Overweight / obesity	IL18R1	ALT	0.18	(0.15 , 0.21)	0	0	0.39	(0.33 , 0.44)	0	0	0.57	(0.51 , 0.63)	0	0	0.32	(0.27 , 0.37)	0	0
Overweight / obesity	IL1RL2	ALT	0.01	(0.00 , 0.01)	0.01	0.0166	0.57	(0.51 , 0.62)	0	0	0.57	(0.51 , 0.63)	0	0	0.01	(0.00 , 0.02)	0.01	0.0166
Overweight / obesity	IL1ra	ALT	0.42	(0.37 , 0.48)	0	0	0.15	(0.08 , 0.21)	0	0	0.57	(0.52 , 0.63)	0	0	0.74	(0.64 , 0.85)	0	0
Overweight / obesity	IL27	ALT	0	(-0.01 , 0.00)	0.106	0.141	0.58	(0.52 , 0.63)	0	0	0.57	(0.52 , 0.63)	0	0	0	(-0.01 , 0.00)	0.106	0.141
Overweight / obesity	IL7	ALT	0.01	(0.00 , 0.02)	0.03	0.0461	0.57	(0.51 , 0.62)	0	0	0.57	(0.52 , 0.63)	0	0	0.01	(0.00 , 0.03)	0.03	0.0461
Overweight / obesity	IL8	ALT	0.02	(0.01 , 0.03)	0	0	0.56	(0.50 , 0.62)	0	0	0.57	(0.52 , 0.64)	0	0	0.03	(0.01 , 0.05)	0	0
Overweight / obesity	ITGB1BP2	ALT	0	(-0.00 , 0.01)	0.214	0.266	0.57	(0.51 , 0.63)	0	0	0.57	(0.52 , 0.63)	0	0	0	(-0.00 , 0.01)	0.214	0.266
Overweight / obesity	IgG_Fc_receptor_IIb	ALT	0	(0.00 , 0.01)	0.034	0.0517	0.57	(0.51 , 0.63)	0	0	0.57	(0.52 , 0.63)	0	0	0.01	(0.00 , 0.01)	0.034	0.0517
Overweight / obesity	KIM1	ALT	0.05	(0.04 , 0.07)	0	0	0.52	(0.46 , 0.57)	0	0	0.57	(0.52 , 0.63)	0	0	0.1	(0.07 , 0.12)	0	0
Overweight / obesity	LAP_TGFb1	ALT	0	(-0.00 , 0.01)	0.37	0.436	0.57	(0.51 , 0.63)	0	0	0.57	(0.52 , 0.63)	0	0	0.01	(-0.01 , 0.02)	0.37	0.436
Overweight / obesity	LEP	ALT	0.28	(0.21 , 0.35)	0	0	0.29	(0.21 , 0.37)	0	0	0.57	(0.52 , 0.63)	0	0	0.49	(0.37 , 0.61)	0	0
Overweight / obesity	LIFR	ALT	-0.03	(-0.04 , -0.02)	0	0	0.6	(0.54 , 0.66)	0	0	0.57	(0.52 , 0.63)	0	0	-0.05	(-0.07 , -0.03)	0	0
Overweight / obesity	LOX1	ALT	0.02	(0.01 , 0.03)	0	0	0.55	(0.50 , 0.60)	0	0	0.57	(0.52 , 0.62)	0	0	0.03	(0.02 , 0.05)	0	0
Overweight / obesity	LPL	ALT	0.01	(0.00 , 0.02)	0.002	0.00359	0.56	(0.51 , 0.61)	0	0	0.57	(0.52 , 0.63)	0	0	0.02	(0.01 , 0.04)	0.002	0.00359
Overweight / obesity	MARCO	ALT	0.05	(0.03 , 0.06)	0	0	0.53	(0.47 , 0.58)	0	0	0.57	(0.51 , 0.63)	0	0	0.08	(0.05 , 0.11)	0	0
Overweight / obesity	MCP1	ALT	0.02	(0.01 , 0.04)	0	0	0.55	(0.49 , 0.60)	0	0	0.57	(0.52 , 0.63)	0	0	0.04	(0.03 , 0.06)	0	0
Overweight / obesity	MCP2	ALT	0.02	(0.01 , 0.02)	0	0	0.56	(0.50 , 0.62)	0	0	0.57	(0.51 , 0.63)	0	0	0.03	(0.01 , 0.04)	0	0
Overweight / obesity	MCP4	ALT	0.03	(0.02 , 0.03)	0	0	0.55	(0.49 , 0.60)	0	0	0.57	(0.51 , 0.63)	0	0	0.04	(0.03 , 0.06)	0	0
Overweight / obesity	MERTK	ALT	0.04	(0.03 , 0.05)	0	0	0.53	(0.48 , 0.59)	0	0	0.57	(0.52 , 0.63)	0	0	0.07	(0.05 , 0.09)	0	0
Overweight / obesity	MMP1	ALT	0	(0.00 , 0.01)	0.02	0.0317	0.57	(0.51 , 0.63)	0	0	0.57	(0.52 , 0.63)	0	0	0.01	(0.00 , 0.02)	0.02	0.0317
Overweight / obesity	MMP10	ALT	0	(-0.01 , 0.01)	0.8	0.834	0.57	(0.52 , 0.63)	0	0	0.57	(0.52 , 0.63)	0	0	0	(-0.01 , 0.01)	0.8	0.834
Overweight / obesity	MMP12	ALT	0	(-0.01 , 0.00)	0.362	0.435	0.58	(0.52 , 0.63)	0	0	0.57	(0.52 , 0.63)	0	0	0	(-0.01 , 0.01)	0.362	0.435
Overweight / obesity	MMP7	ALT	0	(-0.01 , 0.01)	0.78	0.818	0.57	(0.52 , 0.63)	0	0	0.57	(0.52 , 0.63)	0	0	0	(-0.01 , 0.02)	0.78	0.818
Overweight / obesity	NEMO	ALT	0.05	(0.03 , 0.06)	0	0	0.53	(0.47 , 0.59)	0	0	0.57	(0.52 , 0.63)	0	0	0.08	(0.06 , 0.10)	0	0
Overweight / obesity	NT3	ALT	0	(-0.00 , 0.00)	0.896	0.914	0.57	(0.52 , 0.62)	0	0	0.57	(0.52 , 0.62)	0	0	0	(-0.00 , 0.00)	0.896	0.914
Overweight / obesity	OPG	ALT	-0.03	(-0.04 , -0.02)	0	0	0.6	(0.55 , 0.66)	0	0	0.57	(0.52 , 0.63)	0	0	-0.05	(-0.08 , -0.03)	0	0
Overweight / obesity	OSM	ALT	0.05	(0.03 , 0.06)	0	0	0.53	(0.47 , 0.58)	0	0	0.57	(0.52 , 0.63)	0	0	0.08	(0.06 , 0.11)	0	0
Overweight / obesity	PAPPA	ALT	-0.01	(-0.01 , -0.00)	0.02	0.0317	0.58	(0.52 , 0.64)	0	0	0.57	(0.52 , 0.63)	0	0	-0.01	(-0.02 , -0.00)	0.02	0.0317
Overweight / obesity	PAR1	ALT	0.01	(0.00 , 0.02)	0	0	0.56	(0.50 , 0.62)	0	0	0.57	(0.51 , 0.63)	0	0	0.02	(0.01 , 0.03)	0	0
Overweight / obesity	PARP1	ALT	0.13	(0.11 , 0.16)	0	0	0.44	(0.39 , 0.50)	0	0	0.57	(0.52 , 0.63)	0	0	0.23	(0.19 , 0.27)	0	0
Overweight / obesity	PDGF_subunit_B	ALT	0	(-0.01 , 0.00)	0.822	0.851	0.57	(0.52 , 0.63)	0	0	0.57	(0.52 , 0.63)	0	0	0	(-0.01 , 0.01)	0.822	0.851
Overweight / obesity	PDL1	ALT	0.02	(0.01 , 0.03)	0	0	0.55	(0.50 , 0.61)	0	0	0.57	(0.52 , 0.63)	0	0	0.03	(0.02 , 0.05)	0	0
Overweight / obesity	PDL2	ALT	0.01	(0.00 , 0.02)	0	0	0.56	(0.51 , 0.61)	0	0	0.57	(0.52 , 0.62)	0	0	0.02	(0.01 , 0.03)	0	0
Overweight / obesity	PGF	ALT	0.01	(0.00 , 0.01)	0.018	0.0292	0.57	(0.52 , 0.62)	0	0	0.57	(0.52 , 0.62)	0	0	0.01	(0.00 , 0.02)	0.018	0.0292
Overweight / obesity	PIgR	ALT	-0.01	(-0.02 , -0.01)	0	0	0.59	(0.53 , 0.64)	0	0	0.57	(0.52 , 0.63)	0	0	-0.02	(-0.04 , -0.01)	0	0
Overweight / obesity	PRELP	ALT	-0.01	(-0.01 , -0.00)	0	0	0.58	(0.52 , 0.64)	0	0	0.57	(0.52 , 0.63)	0	0	-0.01	(-0.02 , -0.00)	0	0
Overweight / obesity	PRSS27	ALT	-0.01	(-0.02 , -0.00)	0.004	0.00685	0.58	(0.53 , 0.64)	0	0	0.57	(0.52 , 0.63)	0	0	-0.02	(-0.03 , -0.01)	0.004	0.00685
Overweight / obesity	PRSS8	ALT	0.06	(0.05 , 0.08)	0	0	0.51	(0.45 , 0.57)	0	0	0.57	(0.52 , 0.63)	0	0	0.11	(0.08 , 0.15)	0	0
Overweight / obesity	PSGL1	ALT	0	(-0.00 , 0.01)	0.528	0.596	0.57	(0.51 , 0.62)	0	0	0.57	(0.52 , 0.63)	0	0	0	(-0.01 , 0.01)	0.528	0.596
Overweight / obesity	PTX3	ALT	0.13	(0.10 , 0.16)	0	0	0.44	(0.38 , 0.50)	0	0	0.57	(0.52 , 0.63)	0	0	0.23	(0.18 , 0.29)	0	0
Overweight / obesity	RAGE	ALT	0	(-0.01 , 0.02)	0.336	0.407	0.57	(0.51 , 0.62)	0	0	0.57	(0.52 , 0.63)	0	0	0.01	(-0.01 , 0.03)	0.336	0.407
Overweight / obesity	REN	ALT	0	(-0.00 , 0.01)	0.144	0.187	0.57	(0.51 , 0.63)	0	0	0.57	(0.52 , 0.63)	0	0	0.01	(-0.00 , 0.02)	0.144	0.187
Overweight / obesity	SCF	ALT	0.03	(0.02 , 0.04)	0	0	0.54	(0.49 , 0.60)	0	0	0.57	(0.52 , 0.63)	0	0	0.05	(0.03 , 0.07)	0	0
Overweight / obesity	SERPINA12	ALT	-0.01	(-0.02 , 0.00)	0.176	0.222	0.58	(0.52 , 0.64)	0	0	0.57	(0.52 , 0.63)	0	0	-0.01	(-0.03 , 0.00)	0.176	0.222
Overweight / obesity	SIRT2	ALT	0	(-0.00 , 0.00)	0.984	0.984	0.57	(0.51 , 0.63)	0	0	0.57	(0.51 , 0.63)	0	0	0	(-0.01 , 0.01)	0.984	0.984
Overweight / obesity	SLAMF1	ALT	0.01	(-0.00 , 0.01)	0.054	0.0789	0.57	(0.51 , 0.62)	0	0	0.57	(0.52 , 0.63)	0	0	0.01	(-0.00 , 0.02)	0.054	0.0789
Overweight / obesity	SOD2	ALT	0	(-0.00 , 0.01)	0.174	0.222	0.57	(0.52 , 0.63)	0	0	0.57	(0.52 , 0.63)	0	0	0.01	(-0.00 , 0.01)	0.174	0.222
Overweight / obesity	SORT1	ALT	0.01	(-0.00 , 0.02)	0.09	0.121	0.56	(0.51 , 0.62)	0	0	0.57	(0.52 , 0.63)	0	0	0.01	(-0.00 , 0.03)	0.09	0.121
Overweight / obesity	SPON2	ALT	0.02	(0.01 , 0.03)	0	0	0.56	(0.50 , 0.61)	0	0	0.57	(0.51 , 0.63)	0	0	0.03	(0.02 , 0.05)	0	0
Overweight / obesity	SRC	ALT	0	(-0.01 , -0.00)	0.024	0.0372	0.58	(0.52 , 0.63)	0	0	0.57	(0.52 , 0.63)	0	0	-0.01	(-0.02 , -0.00)	0.024	0.0372
Overweight / obesity	ST1A1	ALT	0	(-0.00 , 0.01)	0.566	0.625	0.57	(0.52 , 0.63)	0	0	0.57	(0.51 , 0.63)	0	0	0	(-0.01 , 0.01)	0.566	0.625
Overweight / obesity	STAMBP	ALT	0.01	(0.00 , 0.02)	0.008	0.0135	0.56	(0.51 , 0.62)	0	0	0.57	(0.52 , 0.62)	0	0	0.01	(0.00 , 0.03)	0.008	0.0135
Overweight / obesity	STK4	ALT	0	(-0.00 , 0.00)	0.426	0.488	0.57	(0.52 , 0.63)	0	0	0.57	(0.52 , 0.63)	0	0	0	(-0.01 , 0.00)	0.426	0.488
Overweight / obesity	TF	ALT	-0.01	(-0.02 , -0.00)	0	0	0.58	(0.52 , 0.64)	0	0	0.57	(0.51 , 0.63)	0	0	-0.02	(-0.03 , -0.01)	0	0
Overweight / obesity	TGFa	ALT	0	(0.00 , 0.01)	0.01	0.0166	0.57	(0.51 , 0.62)	0	0	0.57	(0.52 , 0.63)	0	0	0.01	(0.00 , 0.02)	0.01	0.0166
Overweight / obesity	TGM2	ALT	0	(0.00 , 0.01)	0.022	0.0345	0.57	(0.51 , 0.63)	0	0	0.57	(0.52 , 0.63)	0	0	0	(0.00 , 0.01)	0.022	0.0345
Overweight / obesity	THBS2	ALT	-0.03	(-0.04 , -0.02)	0	0	0.6	(0.53 , 0.65)	0	0	0.57	(0.51 , 0.63)	0	0	-0.04	(-0.06 , -0.03)	0	0
Overweight / obesity	THPO	ALT	0	(-0.01 , 0.01)	0.936	0.949	0.57	(0.52 , 0.63)	0	0	0.57	(0.52 , 0.63)	0	0	0	(-0.01 , 0.01)	0.936	0.949
Overweight / obesity	TIE2	ALT	0	(-0.01 , 0.01)	0.712	0.763	0.57	(0.52 , 0.63)	0	0	0.57	(0.52 , 0.63)	0	0	0	(-0.01 , 0.01)	0.712	0.763
Overweight / obesity	TM	ALT	0.01	(-0.00 , 0.01)	0.168	0.216	0.57	(0.51 , 0.62)	0	0	0.57	(0.52 , 0.63)	0	0	0.01	(-0.00 , 0.02)	0.168	0.216
Overweight / obesity	TNF	ALT	0.03	(0.02 , 0.04)	0	0	0.54	(0.49 , 0.60)	0	0	0.57	(0.52 , 0.63)	0	0	0.05	(0.03 , 0.07)	0	0
Overweight / obesity	TNFB	ALT	-0.01	(-0.01 , -0.00)	0.004	0.00685	0.58	(0.52 , 0.63)	0	0	0.57	(0.52 , 0.62)	0	0	-0.01	(-0.02 , -0.00)	0.004	0.00685
Overweight / obesity	TNFRSF10A	ALT	0.05	(0.03 , 0.07)	0	0	0.52	(0.47 , 0.58)	0	0	0.57	(0.52 , 0.63)	0	0	0.09	(0.06 , 0.12)	0	0
Overweight / obesity	TNFRSF11A	ALT	0.11	(0.09 , 0.13)	0	0	0.46	(0.41 , 0.52)	0	0	0.57	(0.51 , 0.63)	0	0	0.19	(0.15 , 0.23)	0	0
Overweight / obesity	TNFRSF13B	ALT	0.01	(0.00 , 0.01)	0.004	0.00685	0.57	(0.51 , 0.62)	0	0	0.57	(0.52 , 0.63)	0	0	0.01	(0.00 , 0.02)	0.004	0.00685
Overweight / obesity	TNFRSF9	ALT	0	(-0.00 , 0.00)	0.422	0.487	0.57	(0.52 , 0.63)	0	0	0.57	(0.51 , 0.63)	0	0	0	(-0.00 , 0.01)	0.422	0.487
Overweight / obesity	TNFSF14	ALT	0.06	(0.04 , 0.07)	0	0	0.51	(0.46 , 0.57)	0	0	0.57	(0.52 , 0.63)	0	0	0.1	(0.08 , 0.13)	0	0
Overweight / obesity	TRAIL	ALT	0.12	(0.09 , 0.14)	0	0	0.46	(0.40 , 0.51)	0	0	0.57	(0.52 , 0.63)	0	0	0.2	(0.16 , 0.24)	0	0
Overweight / obesity	TRAILR2	ALT	0.02	(0.01 , 0.02)	0	0	0.56	(0.50 , 0.61)	0	0	0.57	(0.52 , 0.62)	0	0	0.03	(0.02 , 0.04)	0	0
Overweight / obesity	TRANCE	ALT	0.02	(-0.00 , 0.04)	0.088	0.119	0.56	(0.50 , 0.62)	0	0	0.57	(0.52 , 0.63)	0	0	0.03	(-0.01 , 0.07)	0.088	0.119
Overweight / obesity	TWEAK	ALT	0.01	(0.00 , 0.02)	0.002	0.00359	0.56	(0.51 , 0.62)	0	0	0.57	(0.52 , 0.63)	0	0	0.01	(0.00 , 0.03)	0.002	0.00359
Overweight / obesity	VEGFA	ALT	0.06	(0.04 , 0.07)	0	0	0.52	(0.46 , 0.57)	0	0	0.57	(0.52 , 0.63)	0	0	0.1	(0.07 , 0.12)	0	0
Overweight / obesity	VEGFD	ALT	0.01	(-0.00 , 0.02)	0.074	0.104	0.56	(0.50 , 0.62)	0	0	0.57	(0.52 , 0.63)	0	0	0.02	(-0.00 , 0.04)	0.074	0.104
Overweight / obesity	VSIG2	ALT	-0.02	(-0.03 , -0.01)	0	0	0.59	(0.54 , 0.65)	0	0	0.57	(0.52 , 0.63)	0	0	-0.04	(-0.05 , -0.02)	0	0
Overweight / obesity	XCL1	ALT	0	(0.00 , 0.01)	0.038	0.0566	0.57	(0.51 , 0.63)	0	0	0.57	(0.51 , 0.63)	0	0	0	(0.00 , 0.01)	0.038	0.0566
Overweight / obesity	hOSCAR	ALT	0.03	(0.02 , 0.04)	0	0	0.55	(0.49 , 0.60)	0	0	0.57	(0.51 , 0.63)	0	0	0.04	(0.03 , 0.06)	0	0
Overweight / obesity	uPA	ALT	-0.02	(-0.03 , -0.01)	0	0	0.59	(0.54 , 0.65)	0	0	0.57	(0.52 , 0.63)	0	0	-0.03	(-0.05 , -0.02)	0	0
Overweight / obesity	4EBP1	AST	0	(-0.01 , 0.00)	0.066	0.112	-0.09	(-0.15 , -0.04)	0.004	0.00406	-0.1	(-0.15 , -0.04)	0.004	0.004	0.02	(-0.00 , 0.08)	0.07	0.119
Overweight / obesity	ACE2	AST	0.06	(0.04 , 0.08)	0	0	-0.15	(-0.21 , -0.10)	0	0	-0.1	(-0.15 , -0.04)	0.002	0.00201	-0.61	(-1.65 , -0.31)	0.002	0.00634
Overweight / obesity	ADA	AST	0.01	(0.00 , 0.02)	0	0	-0.1	(-0.16 , -0.05)	0.002	0.00205	-0.1	(-0.15 , -0.04)	0.002	0.00201	-0.1	(-0.26 , -0.04)	0.002	0.00634
Overweight / obesity	ADAMTS13	AST	0	(-0.01 , 0.01)	0.666	0.769	-0.09	(-0.15 , -0.04)	0.002	0.00205	-0.1	(-0.15 , -0.04)	0	0	0.02	(-0.11 , 0.19)	0.666	0.769
Overweight / obesity	ADM	AST	0.02	(-0.01 , 0.05)	0.262	0.355	-0.11	(-0.17 , -0.06)	0.002	0.00205	-0.1	(-0.15 , -0.04)	0.002	0.00201	-0.21	(-0.85 , 0.16)	0.264	0.358
Overweight / obesity	AGRP	AST	0	(-0.00 , 0.00)	0.592	0.695	-0.1	(-0.16 , -0.04)	0	0	-0.1	(-0.15 , -0.04)	0	0	-0.01	(-0.06 , 0.03)	0.592	0.695
Overweight / obesity	AMBP	AST	0.02	(-0.00 , 0.04)	0.134	0.206	-0.11	(-0.17 , -0.05)	0	0	-0.1	(-0.15 , -0.04)	0	0	-0.16	(-0.53 , 0.05)	0.134	0.206
Overweight / obesity	ANGPT1	AST	0.01	(0.00 , 0.01)	0.008	0.0178	-0.1	(-0.16 , -0.04)	0	0	-0.1	(-0.15 , -0.04)	0	0	-0.05	(-0.17 , -0.01)	0.008	0.0178
Overweight / obesity	AXIN1	AST	-0.01	(-0.02 , -0.01)	0	0	-0.08	(-0.14 , -0.02)	0.008	0.0081	-0.1	(-0.15 , -0.04)	0.004	0.004	0.13	(0.05 , 0.35)	0.004	0.00977
Overweight / obesity	BMP6	AST	0	(-0.00 , 0.00)	0.956	0.969	-0.1	(-0.15 , -0.04)	0	0	-0.1	(-0.15 , -0.04)	0	0	0	(-0.05 , 0.05)	0.956	0.969
Overweight / obesity	BOC	AST	-0.04	(-0.06 , -0.02)	0	0	-0.05	(-0.11 , 0.00)	0.064	0.0643	-0.1	(-0.16 , -0.04)	0	0	0.43	(0.19 , 1.07)	0	0
Overweight / obesity	CASP8	AST	0	(-0.00 , 0.00)	0.492	0.601	-0.1	(-0.15 , -0.04)	0.002	0.00205	-0.1	(-0.15 , -0.04)	0.002	0.00201	-0.01	(-0.06 , 0.03)	0.494	0.603
Overweight / obesity	CCL11	AST	0	(-0.01 , 0.00)	0.358	0.452	-0.09	(-0.15 , -0.04)	0	0	-0.1	(-0.15 , -0.04)	0	0	0.02	(-0.02 , 0.08)	0.358	0.452
Overweight / obesity	CCL17	AST	0	(-0.01 , -0.00)	0.038	0.069	-0.09	(-0.15 , -0.04)	0	0	-0.1	(-0.15 , -0.04)	0	0	0.04	(0.00 , 0.13)	0.038	0.069
Overweight / obesity	CCL19	AST	0.02	(0.01 , 0.03)	0.004	0.00931	-0.11	(-0.17 , -0.06)	0	0	-0.1	(-0.15 , -0.04)	0.002	0.00201	-0.2	(-0.59 , -0.07)	0.006	0.0135
Overweight / obesity	CCL20	AST	0.01	(0.00 , 0.02)	0.004	0.00931	-0.1	(-0.16 , -0.04)	0	0	-0.1	(-0.15 , -0.04)	0.002	0.00201	-0.09	(-0.34 , -0.03)	0.006	0.0135
Overweight / obesity	CCL23	AST	0	(-0.00 , 0.00)	0.692	0.781	-0.09	(-0.15 , -0.04)	0.002	0.00205	-0.1	(-0.15 , -0.04)	0.002	0.00201	0	(-0.01 , 0.03)	0.694	0.783
Overweight / obesity	CCL25	AST	0	(-0.01 , 0.00)	0.108	0.177	-0.09	(-0.15 , -0.03)	0.002	0.00205	-0.1	(-0.15 , -0.04)	0	0	0.04	(-0.01 , 0.14)	0.108	0.177
Overweight / obesity	CCL28	AST	0.02	(0.01 , 0.03)	0	0	-0.11	(-0.18 , -0.05)	0	0	-0.1	(-0.16 , -0.03)	0.004	0.004	-0.2	(-0.56 , -0.09)	0.004	0.00977
Overweight / obesity	CCL3	AST	0.04	(0.02 , 0.05)	0	0	-0.13	(-0.19 , -0.07)	0	0	-0.1	(-0.15 , -0.03)	0.004	0.004	-0.37	(-1.07 , -0.16)	0.004	0.00977
Overweight / obesity	CCL4	AST	0.02	(0.01 , 0.03)	0	0	-0.11	(-0.17 , -0.05)	0	0	-0.1	(-0.16 , -0.03)	0.002	0.00201	-0.16	(-0.57 , -0.05)	0.002	0.00634
Overweight / obesity	CD244	AST	-0.01	(-0.01 , -0.00)	0	0	-0.09	(-0.15 , -0.03)	0.004	0.00406	-0.1	(-0.15 , -0.04)	0.004	0.004	0.07	(0.02 , 0.19)	0.004	0.00977
Overweight / obesity	CD4	AST	0	(0.00 , 0.01)	0.034	0.0625	-0.1	(-0.16 , -0.04)	0	0	-0.1	(-0.15 , -0.04)	0	0	-0.04	(-0.15 , -0.00)	0.034	0.0625
Overweight / obesity	CD40	AST	-0.01	(-0.02 , -0.01)	0	0	-0.08	(-0.14 , -0.03)	0.006	0.00608	-0.1	(-0.15 , -0.04)	0.002	0.00201	0.12	(0.05 , 0.34)	0.002	0.00634
Overweight / obesity	CD40L	AST	0	(-0.01 , 0.00)	0.14	0.211	-0.09	(-0.15 , -0.03)	0	0	-0.1	(-0.15 , -0.04)	0	0	0.03	(-0.01 , 0.11)	0.14	0.211
Overweight / obesity	CD5	AST	0.01	(0.01 , 0.02)	0	0	-0.11	(-0.16 , -0.05)	0	0	-0.1	(-0.15 , -0.04)	0	0	-0.13	(-0.36 , -0.05)	0	0
Overweight / obesity	CD6	AST	0	(-0.01 , 0.00)	0.11	0.178	-0.09	(-0.15 , -0.03)	0.004	0.00406	-0.1	(-0.15 , -0.04)	0.002	0.00201	0.05	(-0.01 , 0.14)	0.112	0.181
Overweight / obesity	CD84	AST	-0.01	(-0.01 , 0.00)	0.056	0.0959	-0.09	(-0.15 , -0.04)	0.004	0.00406	-0.1	(-0.15 , -0.04)	0.004	0.004	0.07	(-0.00 , 0.19)	0.056	0.0959
Overweight / obesity	CD8A	AST	-0.01	(-0.02 , -0.01)	0	0	-0.08	(-0.14 , -0.03)	0	0	-0.1	(-0.15 , -0.04)	0	0	0.11	(0.05 , 0.29)	0	0
Overweight / obesity	CDCP1	AST	0.23	(0.19 , 0.27)	0	0	-0.33	(-0.38 , -0.27)	0	0	-0.1	(-0.15 , -0.04)	0.004	0.004	-2.44	(-6.75 , -1.37)	0.004	0.00977
Overweight / obesity	CEACAM8	AST	0	(-0.01 , 0.01)	0.878	0.908	-0.1	(-0.15 , -0.04)	0	0	-0.1	(-0.15 , -0.03)	0	0	-0.01	(-0.14 , 0.09)	0.878	0.908
Overweight / obesity	CSF1	AST	0.03	(0.02 , 0.05)	0	0	-0.13	(-0.19 , -0.07)	0	0	-0.1	(-0.15 , -0.04)	0	0	-0.36	(-1.00 , -0.18)	0	0
Overweight / obesity	CST5	AST	0	(-0.01 , 0.00)	0.246	0.343	-0.09	(-0.15 , -0.03)	0.004	0.00406	-0.1	(-0.15 , -0.04)	0.002	0.00201	0.04	(-0.03 , 0.13)	0.248	0.345
Overweight / obesity	CTRC	AST	0	(-0.01 , 0.00)	0.276	0.367	-0.09	(-0.15 , -0.04)	0	0	-0.1	(-0.15 , -0.04)	0	0	0.02	(-0.02 , 0.07)	0.276	0.367
Overweight / obesity	CTSL1	AST	0.04	(0.03 , 0.06)	0	0	-0.14	(-0.20 , -0.08)	0	0	-0.1	(-0.16 , -0.04)	0.002	0.00201	-0.43	(-1.20 , -0.22)	0.002	0.00634
Overweight / obesity	CX3CL1	AST	-0.01	(-0.02 , -0.00)	0.012	0.0245	-0.08	(-0.14 , -0.03)	0.002	0.00205	-0.1	(-0.15 , -0.04)	0	0	0.13	(0.03 , 0.34)	0.012	0.0255
Overweight / obesity	CXCL1	AST	0	(-0.00 , 0.00)	0.38	0.472	-0.09	(-0.14 , -0.04)	0.004	0.00406	-0.1	(-0.15 , -0.04)	0.004	0.004	0.01	(-0.02 , 0.06)	0.38	0.472
Overweight / obesity	CXCL10	AST	0.02	(0.01 , 0.03)	0	0	-0.11	(-0.17 , -0.06)	0.002	0.00205	-0.1	(-0.15 , -0.04)	0.004	0.004	-0.19	(-0.52 , -0.07)	0.004	0.00977
Overweight / obesity	CXCL11	AST	0	(-0.00 , 0.00)	0.784	0.853	-0.09	(-0.15 , -0.04)	0	0	-0.1	(-0.15 , -0.04)	0	0	0	(-0.01 , 0.03)	0.784	0.853
Overweight / obesity	CXCL5	AST	0	(-0.00 , 0.00)	0.534	0.636	-0.09	(-0.15 , -0.04)	0	0	-0.1	(-0.15 , -0.04)	0	0	0.01	(-0.02 , 0.05)	0.534	0.637
Overweight / obesity	CXCL6	AST	0	(-0.00 , 0.00)	0.706	0.791	-0.09	(-0.15 , -0.04)	0.002	0.00205	-0.1	(-0.15 , -0.04)	0.002	0.00201	0	(-0.03 , 0.05)	0.704	0.789
Overweight / obesity	CXCL9	AST	0.01	(0.00 , 0.02)	0.018	0.0344	-0.11	(-0.16 , -0.05)	0	0	-0.1	(-0.15 , -0.04)	0	0	-0.11	(-0.37 , -0.02)	0.018	0.0353
Overweight / obesity	DCN	AST	-0.04	(-0.06 , -0.03)	0	0	-0.05	(-0.11 , 0.00)	0.068	0.0683	-0.1	(-0.15 , -0.04)	0	0	0.46	(0.27 , 1.07)	0	0
Overweight / obesity	DECR1	AST	-0.01	(-0.01 , -0.00)	0.002	0.00489	-0.09	(-0.15 , -0.03)	0.002	0.00205	-0.1	(-0.15 , -0.04)	0	0	0.07	(0.02 , 0.21)	0.002	0.00634
Overweight / obesity	DNER	AST	-0.03	(-0.05 , -0.02)	0	0	-0.06	(-0.12 , -0.00)	0.042	0.0423	-0.1	(-0.15 , -0.04)	0.002	0.00201	0.34	(0.18 , 0.90)	0.002	0.00634
Overweight / obesity	Dkk1	AST	0	(-0.00 , 0.00)	0.866	0.902	-0.1	(-0.15 , -0.04)	0	0	-0.1	(-0.15 , -0.04)	0	0	-0.01	(-0.06 , 0.05)	0.866	0.902
Overweight / obesity	ENRAGE	AST	0	(-0.00 , 0.01)	0.452	0.557	-0.1	(-0.16 , -0.04)	0	0	-0.1	(-0.15 , -0.04)	0	0	-0.02	(-0.13 , 0.05)	0.452	0.557
Overweight / obesity	FABP2	AST	0	(-0.01 , 0.01)	0.616	0.717	-0.09	(-0.15 , -0.03)	0	0	-0.1	(-0.15 , -0.04)	0	0	0.03	(-0.10 , 0.20)	0.616	0.717
Overweight / obesity	FGF19	AST	0	(-0.00 , 0.01)	0.518	0.627	-0.1	(-0.15 , -0.04)	0.002	0.00205	-0.1	(-0.15 , -0.03)	0.002	0.00201	-0.02	(-0.12 , 0.06)	0.516	0.625
Overweight / obesity	FGF21	AST	0.01	(-0.01 , 0.03)	0.294	0.388	-0.11	(-0.17 , -0.05)	0	0	-0.1	(-0.15 , -0.03)	0	0	-0.12	(-0.58 , 0.10)	0.294	0.388
Overweight / obesity	FS	AST	0.01	(0.01 , 0.02)	0	0	-0.11	(-0.17 , -0.05)	0	0	-0.1	(-0.15 , -0.04)	0.002	0.00201	-0.13	(-0.38 , -0.05)	0.002	0.00634
Overweight / obesity	Flt3L	AST	-0.03	(-0.04 , -0.02)	0	0	-0.07	(-0.12 , -0.01)	0.032	0.0322	-0.1	(-0.15 , -0.04)	0	0	0.31	(0.16 , 0.78)	0	0
Overweight / obesity	GDF2	AST	-0.05	(-0.07 , -0.03)	0	0	-0.04	(-0.11 , 0.01)	0.138	0.138	-0.1	(-0.15 , -0.04)	0	0	0.54	(0.27 , 1.24)	0	0
Overweight / obesity	GH	AST	0.04	(0.02 , 0.07)	0.002	0.00489	-0.14	(-0.20 , -0.08)	0	0	-0.1	(-0.15 , -0.04)	0	0	-0.44	(-1.10 , -0.17)	0.002	0.00634
Overweight / obesity	GIF	AST	-0.02	(-0.03 , -0.01)	0	0	-0.07	(-0.13 , -0.02)	0.006	0.00608	-0.1	(-0.15 , -0.04)	0	0	0.22	(0.11 , 0.57)	0	0
Overweight / obesity	GLO1	AST	0	(-0.01 , -0.00)	0.002	0.00489	-0.09	(-0.14 , -0.03)	0.002	0.00205	-0.1	(-0.15 , -0.04)	0	0	0.05	(0.01 , 0.15)	0.002	0.00634
Overweight / obesity	GT	AST	0	(-0.01 , 0.00)	0.12	0.186	-0.09	(-0.15 , -0.04)	0.002	0.00205	-0.1	(-0.15 , -0.04)	0	0	0.05	(-0.01 , 0.17)	0.12	0.186
Overweight / obesity	Gal9	AST	0.13	(0.10 , 0.17)	0	0	-0.23	(-0.29 , -0.16)	0	0	-0.1	(-0.15 , -0.04)	0	0	-1.37	(-3.99 , -0.71)	0	0
Overweight / obesity	HAOX1	AST	0.21	(0.17 , 0.24)	0	0	-0.3	(-0.36 , -0.25)	0	0	-0.1	(-0.15 , -0.04)	0.002	0.00201	-2.17	(-5.69 , -1.24)	0.002	0.00634
Overweight / obesity	HBEGF	AST	-0.01	(-0.01 , -0.00)	0	0	-0.09	(-0.15 , -0.03)	0.004	0.00406	-0.1	(-0.15 , -0.03)	0.002	0.00201	0.08	(0.03 , 0.24)	0.002	0.00634
Overweight / obesity	HGF	AST	0.07	(0.04 , 0.09)	0	0	-0.16	(-0.22 , -0.10)	0	0	-0.1	(-0.15 , -0.04)	0.002	0.00201	-0.69	(-1.65 , -0.35)	0.002	0.00634
Overweight / obesity	HO1	AST	0.01	(-0.00 , 0.01)	0.19	0.278	-0.1	(-0.16 , -0.04)	0.002	0.00205	-0.1	(-0.15 , -0.04)	0.002	0.00201	-0.05	(-0.22 , 0.02)	0.192	0.28
Overweight / obesity	HSP_27	AST	0	(0.00 , 0.01)	0.01	0.0213	-0.1	(-0.16 , -0.04)	0.002	0.00205	-0.1	(-0.15 , -0.04)	0.002	0.00201	-0.05	(-0.17 , -0.01)	0.012	0.0255
Overweight / obesity	IDUA	AST	0	(-0.00 , 0.01)	0.086	0.144	-0.1	(-0.15 , -0.04)	0	0	-0.1	(-0.15 , -0.04)	0	0	-0.02	(-0.09 , 0.00)	0.086	0.144
Overweight / obesity	IFNg	AST	0	(-0.00 , 0.01)	0.056	0.0959	-0.1	(-0.16 , -0.04)	0	0	-0.1	(-0.15 , -0.04)	0	0	-0.05	(-0.15 , 0.00)	0.056	0.0959
Overweight / obesity	IL10	AST	0.01	(0.00 , 0.02)	0	0	-0.1	(-0.16 , -0.05)	0	0	-0.1	(-0.15 , -0.04)	0.004	0.004	-0.1	(-0.28 , -0.03)	0.004	0.00977
Overweight / obesity	IL10RB	AST	0.03	(0.01 , 0.04)	0	0	-0.12	(-0.18 , -0.07)	0	0	-0.1	(-0.15 , -0.04)	0	0	-0.27	(-0.71 , -0.12)	0	0
Overweight / obesity	IL12B	AST	0.02	(0.01 , 0.02)	0	0	-0.11	(-0.17 , -0.05)	0	0	-0.1	(-0.15 , -0.04)	0.002	0.00201	-0.16	(-0.47 , -0.05)	0.002	0.00634
Overweight / obesity	IL15RA	AST	0.01	(0.00 , 0.02)	0	0	-0.11	(-0.16 , -0.04)	0	0	-0.1	(-0.15 , -0.03)	0.002	0.00201	-0.11	(-0.35 , -0.04)	0.002	0.00634
Overweight / obesity	IL16	AST	0.03	(0.02 , 0.04)	0	0	-0.12	(-0.18 , -0.06)	0	0	-0.1	(-0.15 , -0.03)	0	0	-0.27	(-0.79 , -0.13)	0	0
Overweight / obesity	IL17C	AST	0	(0.00 , 0.01)	0.044	0.078	-0.1	(-0.16 , -0.05)	0	0	-0.1	(-0.16 , -0.04)	0	0	-0.03	(-0.11 , -0.00)	0.044	0.078
Overweight / obesity	IL18	AST	0.02	(0.01 , 0.04)	0	0	-0.12	(-0.17 , -0.06)	0	0	-0.1	(-0.15 , -0.04)	0.004	0.004	-0.24	(-0.67 , -0.10)	0.004	0.00977
Overweight / obesity	IL18R1	AST	0.14	(0.11 , 0.16)	0	0	-0.23	(-0.29 , -0.17)	0	0	-0.1	(-0.15 , -0.04)	0	0	-1.42	(-3.86 , -0.81)	0	0
Overweight / obesity	IL1RL2	AST	0.01	(0.00 , 0.01)	0.002	0.00489	-0.1	(-0.16 , -0.04)	0	0	-0.1	(-0.15 , -0.04)	0	0	-0.07	(-0.22 , -0.02)	0.002	0.00634
Overweight / obesity	IL1ra	AST	0.17	(0.12 , 0.23)	0	0	-0.27	(-0.34 , -0.20)	0	0	-0.1	(-0.16 , -0.04)	0	0	-1.79	(-4.69 , -0.93)	0	0
Overweight / obesity	IL27	AST	0	(-0.01 , 0.00)	0.158	0.233	-0.09	(-0.15 , -0.04)	0	0	-0.1	(-0.16 , -0.04)	0	0	0.03	(-0.01 , 0.11)	0.158	0.233
Overweight / obesity	IL7	AST	0	(-0.01 , -0.00)	0.016	0.0314	-0.09	(-0.15 , -0.03)	0	0	-0.1	(-0.15 , -0.04)	0	0	0.05	(0.01 , 0.16)	0.016	0.0318
Overweight / obesity	IL8	AST	0	(0.00 , 0.01)	0.034	0.0625	-0.1	(-0.16 , -0.04)	0	0	-0.1	(-0.15 , -0.04)	0	0	-0.03	(-0.10 , -0.00)	0.034	0.0625
Overweight / obesity	ITGB1BP2	AST	0	(-0.01 , 0.00)	0.108	0.177	-0.09	(-0.15 , -0.03)	0.004	0.00406	-0.1	(-0.15 , -0.04)	0.002	0.00201	0.03	(-0.01 , 0.12)	0.106	0.175
Overweight / obesity	IgG_Fc_receptor_IIb	AST	0	(-0.00 , 0.00)	0.838	0.892	-0.1	(-0.16 , -0.04)	0	0	-0.1	(-0.16 , -0.04)	0	0	0	(-0.04 , 0.04)	0.838	0.89
Overweight / obesity	KIM1	AST	0.03	(0.02 , 0.04)	0	0	-0.13	(-0.18 , -0.07)	0	0	-0.1	(-0.15 , -0.04)	0	0	-0.32	(-0.93 , -0.15)	0	0
Overweight / obesity	LAP_TGFb1	AST	0	(-0.00 , 0.00)	0.3	0.389	-0.09	(-0.15 , -0.04)	0	0	-0.1	(-0.15 , -0.04)	0	0	0.01	(-0.01 , 0.05)	0.3	0.389
Overweight / obesity	LEP	AST	-0.14	(-0.21 , -0.06)	0	0	0.04	(-0.04 , 0.13)	0.36	0.361	-0.1	(-0.15 , -0.04)	0	0	1.47	(0.61 , 3.68)	0	0
Overweight / obesity	LIFR	AST	-0.04	(-0.05 , -0.03)	0	0	-0.06	(-0.12 , 0.00)	0.052	0.0523	-0.1	(-0.16 , -0.04)	0.004	0.004	0.4	(0.21 , 0.97)	0.004	0.00977
Overweight / obesity	LOX1	AST	0.01	(0.00 , 0.02)	0	0	-0.1	(-0.16 , -0.04)	0	0	-0.1	(-0.15 , -0.04)	0	0	-0.1	(-0.28 , -0.03)	0	0
Overweight / obesity	LPL	AST	0	(-0.00 , 0.01)	0.136	0.207	-0.1	(-0.16 , -0.05)	0	0	-0.1	(-0.15 , -0.04)	0	0	-0.05	(-0.18 , 0.02)	0.136	0.207
Overweight / obesity	MARCO	AST	0.04	(0.02 , 0.05)	0	0	-0.13	(-0.19 , -0.08)	0	0	-0.1	(-0.15 , -0.04)	0.002	0.00201	-0.37	(-0.92 , -0.19)	0.002	0.00634
Overweight / obesity	MCP1	AST	0.02	(0.01 , 0.03)	0	0	-0.11	(-0.17 , -0.06)	0	0	-0.1	(-0.15 , -0.04)	0	0	-0.19	(-0.53 , -0.09)	0	0
Overweight / obesity	MCP2	AST	0	(-0.01 , 0.00)	0.75	0.832	-0.09	(-0.15 , -0.04)	0.002	0.00205	-0.1	(-0.15 , -0.04)	0.002	0.00201	0.01	(-0.06 , 0.08)	0.748	0.832
Overweight / obesity	MCP4	AST	-0.01	(-0.01 , -0.00)	0.01	0.0213	-0.09	(-0.15 , -0.03)	0.008	0.0081	-0.1	(-0.15 , -0.03)	0.004	0.004	0.07	(0.01 , 0.25)	0.014	0.0282
Overweight / obesity	MERTK	AST	0.02	(0.01 , 0.03)	0	0	-0.12	(-0.18 , -0.06)	0	0	-0.1	(-0.16 , -0.04)	0.002	0.00201	-0.23	(-0.65 , -0.10)	0.002	0.00634
Overweight / obesity	MMP1	AST	0	(-0.01 , -0.00)	0.04	0.0718	-0.09	(-0.15 , -0.04)	0	0	-0.1	(-0.15 , -0.04)	0	0	0.03	(0.00 , 0.08)	0.04	0.0718
Overweight / obesity	MMP10	AST	0	(-0.01 , 0.01)	0.754	0.832	-0.09	(-0.15 , -0.04)	0.002	0.00205	-0.1	(-0.15 , -0.04)	0	0	0.01	(-0.07 , 0.11)	0.754	0.832
Overweight / obesity	MMP12	AST	0	(-0.01 , 0.00)	0.198	0.284	-0.09	(-0.15 , -0.03)	0	0	-0.1	(-0.16 , -0.03)	0	0	0.03	(-0.02 , 0.11)	0.198	0.284
Overweight / obesity	MMP7	AST	0	(-0.00 , 0.00)	0.812	0.87	-0.1	(-0.15 , -0.04)	0.002	0.00205	-0.1	(-0.15 , -0.04)	0.002	0.00201	0	(-0.06 , 0.04)	0.81	0.868
Overweight / obesity	NEMO	AST	-0.03	(-0.04 , -0.02)	0	0	-0.06	(-0.12 , -0.01)	0.03	0.0302	-0.1	(-0.15 , -0.04)	0	0	0.32	(0.18 , 0.86)	0	0
Overweight / obesity	NT3	AST	0	(-0.01 , 0.00)	0.118	0.185	-0.09	(-0.15 , -0.04)	0.002	0.00205	-0.1	(-0.15 , -0.04)	0.002	0.00201	0.02	(-0.00 , 0.07)	0.12	0.186
Overweight / obesity	OPG	AST	-0.04	(-0.05 , -0.03)	0	0	-0.06	(-0.12 , 0.00)	0.058	0.0583	-0.1	(-0.15 , -0.04)	0.002	0.00201	0.38	(0.22 , 1.01)	0.002	0.00634
Overweight / obesity	OSM	AST	0	(-0.01 , 0.02)	0.672	0.77	-0.1	(-0.16 , -0.04)	0	0	-0.1	(-0.16 , -0.04)	0	0	-0.03	(-0.23 , 0.13)	0.672	0.77
Overweight / obesity	PAPPA	AST	0	(-0.01 , 0.00)	0.204	0.289	-0.09	(-0.15 , -0.03)	0.002	0.00205	-0.1	(-0.15 , -0.03)	0	0	0.03	(-0.02 , 0.12)	0.204	0.289
Overweight / obesity	PAR1	AST	-0.01	(-0.01 , -0.00)	0.002	0.00489	-0.09	(-0.15 , -0.03)	0.004	0.00406	-0.1	(-0.15 , -0.04)	0.002	0.00201	0.08	(0.03 , 0.23)	0.004	0.00977
Overweight / obesity	PARP1	AST	0.07	(0.05 , 0.10)	0	0	-0.17	(-0.23 , -0.11)	0	0	-0.1	(-0.16 , -0.04)	0.002	0.00201	-0.77	(-2.16 , -0.40)	0.002	0.00634
Overweight / obesity	PDGF_subunit_B	AST	0	(-0.00 , 0.00)	0.978	0.978	-0.1	(-0.15 , -0.04)	0	0	-0.1	(-0.15 , -0.04)	0	0	0	(-0.05 , 0.04)	0.978	0.978
Overweight / obesity	PDL1	AST	0	(-0.01 , 0.00)	0.26	0.355	-0.09	(-0.15 , -0.04)	0	0	-0.1	(-0.15 , -0.04)	0	0	0.03	(-0.02 , 0.13)	0.26	0.355
Overweight / obesity	PDL2	AST	0.01	(0.00 , 0.01)	0.002	0.00489	-0.1	(-0.16 , -0.05)	0.004	0.00406	-0.1	(-0.15 , -0.04)	0.004	0.004	-0.09	(-0.25 , -0.03)	0.006	0.0135
Overweight / obesity	PGF	AST	0	(0.00 , 0.01)	0.012	0.0245	-0.1	(-0.16 , -0.04)	0	0	-0.1	(-0.16 , -0.04)	0.002	0.00201	-0.04	(-0.13 , -0.00)	0.014	0.0282
Overweight / obesity	PIgR	AST	-0.01	(-0.01 , -0.00)	0.014	0.0282	-0.09	(-0.15 , -0.03)	0.002	0.00205	-0.1	(-0.15 , -0.04)	0	0	0.06	(0.01 , 0.20)	0.014	0.0282
Overweight / obesity	PRELP	AST	-0.01	(-0.02 , -0.00)	0.002	0.00489	-0.09	(-0.15 , -0.03)	0.002	0.00205	-0.1	(-0.15 , -0.04)	0	0	0.09	(0.02 , 0.22)	0.002	0.00634
Overweight / obesity	PRSS27	AST	0	(-0.01 , 0.01)	0.928	0.954	-0.1	(-0.15 , -0.04)	0.002	0.00205	-0.1	(-0.15 , -0.04)	0.002	0.00201	0	(-0.08 , 0.08)	0.926	0.952
Overweight / obesity	PRSS8	AST	0.03	(0.01 , 0.04)	0.004	0.00931	-0.12	(-0.18 , -0.06)	0	0	-0.1	(-0.15 , -0.04)	0	0	-0.27	(-0.73 , -0.09)	0.004	0.00977
Overweight / obesity	PSGL1	AST	0	(-0.00 , 0.00)	0.688	0.781	-0.1	(-0.15 , -0.04)	0	0	-0.1	(-0.15 , -0.04)	0	0	0	(-0.03 , 0.01)	0.688	0.783
Overweight / obesity	PTX3	AST	-0.04	(-0.07 , -0.02)	0	0	-0.05	(-0.11 , 0.01)	0.076	0.0763	-0.1	(-0.15 , -0.04)	0	0	0.47	(0.19 , 1.11)	0	0
Overweight / obesity	RAGE	AST	-0.02	(-0.03 , -0.01)	0	0	-0.08	(-0.13 , -0.02)	0.012	0.0121	-0.1	(-0.15 , -0.04)	0.002	0.00201	0.2	(0.08 , 0.51)	0.002	0.00634
Overweight / obesity	REN	AST	0	(-0.00 , 0.01)	0.256	0.353	-0.1	(-0.15 , -0.04)	0	0	-0.1	(-0.15 , -0.03)	0	0	-0.03	(-0.15 , 0.02)	0.256	0.353
Overweight / obesity	SCF	AST	0.01	(0.00 , 0.02)	0.012	0.0245	-0.11	(-0.17 , -0.05)	0	0	-0.1	(-0.15 , -0.04)	0	0	-0.12	(-0.35 , -0.03)	0.012	0.0255
Overweight / obesity	SERPINA12	AST	0	(-0.01 , 0.01)	0.862	0.902	-0.09	(-0.15 , -0.04)	0	0	-0.1	(-0.15 , -0.04)	0.002	0.00201	0.01	(-0.08 , 0.13)	0.86	0.902
Overweight / obesity	SIRT2	AST	0	(-0.00 , 0.00)	0.78	0.853	-0.09	(-0.15 , -0.04)	0	0	-0.1	(-0.15 , -0.04)	0	0	0	(-0.03 , 0.05)	0.78	0.853
Overweight / obesity	SLAMF1	AST	0	(-0.00 , 0.01)	0.054	0.0947	-0.1	(-0.15 , -0.04)	0	0	-0.1	(-0.15 , -0.04)	0	0	-0.04	(-0.16 , 0.00)	0.054	0.0947
Overweight / obesity	SOD2	AST	0	(-0.00 , 0.00)	0.942	0.961	-0.1	(-0.16 , -0.03)	0.002	0.00205	-0.1	(-0.15 , -0.03)	0.002	0.00201	0	(-0.02 , 0.02)	0.94	0.959
Overweight / obesity	SORT1	AST	0	(-0.00 , 0.00)	0.236	0.332	-0.09	(-0.16 , -0.03)	0.002	0.00205	-0.1	(-0.16 , -0.03)	0	0	0.01	(-0.01 , 0.06)	0.236	0.332
Overweight / obesity	SPON2	AST	0.01	(0.01 , 0.02)	0	0	-0.11	(-0.17 , -0.05)	0	0	-0.1	(-0.15 , -0.04)	0	0	-0.14	(-0.43 , -0.05)	0	0
Overweight / obesity	SRC	AST	0	(-0.00 , 0.00)	0.194	0.281	-0.1	(-0.15 , -0.04)	0.002	0.00205	-0.1	(-0.15 , -0.04)	0.002	0.00201	-0.02	(-0.07 , 0.01)	0.196	0.284
Overweight / obesity	ST1A1	AST	0	(-0.00 , 0.00)	0.538	0.636	-0.09	(-0.15 , -0.03)	0.002	0.00205	-0.1	(-0.15 , -0.03)	0.002	0.00201	0.01	(-0.02 , 0.04)	0.54	0.639
Overweight / obesity	STAMBP	AST	0	(-0.01 , -0.00)	0.01	0.0213	-0.09	(-0.15 , -0.04)	0.004	0.00406	-0.1	(-0.15 , -0.04)	0.004	0.004	0.05	(0.01 , 0.15)	0.014	0.0282
Overweight / obesity	STK4	AST	0	(-0.00 , 0.00)	0.27	0.362	-0.1	(-0.15 , -0.03)	0.002	0.00205	-0.1	(-0.15 , -0.03)	0.002	0.00201	-0.01	(-0.08 , 0.01)	0.272	0.365
Overweight / obesity	TF	AST	-0.01	(-0.02 , -0.00)	0.002	0.00489	-0.08	(-0.14 , -0.02)	0.004	0.00406	-0.1	(-0.15 , -0.04)	0.002	0.00201	0.11	(0.04 , 0.32)	0.004	0.00977
Overweight / obesity	TGFa	AST	0	(-0.00 , 0.00)	0.846	0.894	-0.1	(-0.16 , -0.04)	0.004	0.00406	-0.1	(-0.16 , -0.04)	0.004	0.004	0	(-0.04 , 0.03)	0.842	0.89
Overweight / obesity	TGM2	AST	0	(-0.00 , 0.00)	0.158	0.233	-0.1	(-0.15 , -0.04)	0	0	-0.1	(-0.15 , -0.04)	0	0	-0.02	(-0.06 , 0.00)	0.158	0.233
Overweight / obesity	THBS2	AST	-0.02	(-0.03 , -0.02)	0	0	-0.07	(-0.13 , -0.01)	0.026	0.0262	-0.1	(-0.15 , -0.03)	0	0	0.25	(0.13 , 0.74)	0	0
Overweight / obesity	THPO	AST	0	(-0.00 , 0.00)	0.8	0.864	-0.1	(-0.16 , -0.04)	0.004	0.00406	-0.1	(-0.16 , -0.04)	0.004	0.004	0	(-0.02 , 0.03)	0.8	0.864
Overweight / obesity	TIE2	AST	0	(-0.00 , 0.00)	0.972	0.978	-0.1	(-0.16 , -0.04)	0	0	-0.1	(-0.16 , -0.04)	0	0	0	(-0.06 , 0.05)	0.972	0.978
Overweight / obesity	TM	AST	0	(-0.00 , 0.01)	0.116	0.184	-0.1	(-0.15 , -0.04)	0	0	-0.1	(-0.15 , -0.04)	0	0	-0.04	(-0.14 , 0.01)	0.116	0.184
Overweight / obesity	TNF	AST	0.02	(0.01 , 0.03)	0	0	-0.11	(-0.17 , -0.06)	0	0	-0.1	(-0.15 , -0.04)	0.002	0.00201	-0.18	(-0.54 , -0.08)	0.002	0.00634
Overweight / obesity	TNFB	AST	0	(-0.01 , -0.00)	0.022	0.0415	-0.09	(-0.15 , -0.03)	0.002	0.00205	-0.1	(-0.15 , -0.04)	0	0	0.05	(0.00 , 0.17)	0.022	0.0415
Overweight / obesity	TNFRSF10A	AST	0.02	(0.01 , 0.03)	0	0	-0.11	(-0.17 , -0.05)	0	0	-0.1	(-0.15 , -0.04)	0	0	-0.18	(-0.55 , -0.06)	0	0
Overweight / obesity	TNFRSF11A	AST	0.03	(0.01 , 0.05)	0	0	-0.13	(-0.19 , -0.07)	0	0	-0.1	(-0.15 , -0.03)	0.004	0.004	-0.33	(-1.07 , -0.11)	0.004	0.00977
Overweight / obesity	TNFRSF13B	AST	0	(0.00 , 0.01)	0.018	0.0344	-0.1	(-0.16 , -0.04)	0.002	0.00205	-0.1	(-0.15 , -0.04)	0.004	0.004	-0.04	(-0.14 , -0.01)	0.022	0.0415
Overweight / obesity	TNFRSF9	AST	0	(-0.00 , 0.00)	0.53	0.636	-0.1	(-0.15 , -0.04)	0	0	-0.1	(-0.15 , -0.04)	0	0	-0.01	(-0.03 , 0.01)	0.53	0.637
Overweight / obesity	TNFSF14	AST	-0.01	(-0.02 , 0.01)	0.33	0.42	-0.09	(-0.15 , -0.03)	0.004	0.00406	-0.1	(-0.15 , -0.04)	0.006	0.006	0.05	(-0.06 , 0.22)	0.332	0.423
Overweight / obesity	TRAIL	AST	0.03	(0.01 , 0.05)	0.002	0.00489	-0.13	(-0.18 , -0.07)	0	0	-0.1	(-0.15 , -0.04)	0.002	0.00201	-0.34	(-1.04 , -0.13)	0.004	0.00977
Overweight / obesity	TRAILR2	AST	0.01	(0.00 , 0.01)	0.006	0.0135	-0.1	(-0.16 , -0.05)	0	0	-0.1	(-0.16 , -0.04)	0	0	-0.07	(-0.23 , -0.02)	0.006	0.0135
Overweight / obesity	TRANCE	AST	-0.02	(-0.04 , 0.00)	0.114	0.183	-0.08	(-0.14 , -0.02)	0.014	0.0141	-0.1	(-0.15 , -0.04)	0.002	0.00201	0.18	(-0.03 , 0.58)	0.116	0.184
Overweight / obesity	TWEAK	AST	0.01	(0.00 , 0.02)	0	0	-0.1	(-0.16 , -0.05)	0	0	-0.1	(-0.16 , -0.04)	0.002	0.00201	-0.1	(-0.29 , -0.03)	0.002	0.00634
Overweight / obesity	VEGFA	AST	0	(-0.02 , 0.01)	0.372	0.466	-0.09	(-0.15 , -0.03)	0.004	0.00406	-0.1	(-0.15 , -0.04)	0.002	0.00201	0.05	(-0.08 , 0.24)	0.37	0.463
Overweight / obesity	VEGFD	AST	-0.01	(-0.02 , 0.01)	0.314	0.403	-0.09	(-0.15 , -0.03)	0.004	0.00406	-0.1	(-0.15 , -0.04)	0.004	0.004	0.08	(-0.07 , 0.29)	0.31	0.398
Overweight / obesity	VSIG2	AST	-0.01	(-0.02 , -0.00)	0.006	0.0135	-0.08	(-0.14 , -0.02)	0.01	0.0101	-0.1	(-0.16 , -0.03)	0	0	0.13	(0.03 , 0.40)	0.006	0.0135
Overweight / obesity	XCL1	AST	0	(-0.00 , 0.00)	0.3	0.389	-0.1	(-0.15 , -0.04)	0	0	-0.1	(-0.15 , -0.04)	0	0	-0.01	(-0.08 , 0.01)	0.3	0.389
Overweight / obesity	hOSCAR	AST	0.01	(0.00 , 0.02)	0.016	0.0314	-0.1	(-0.16 , -0.05)	0.004	0.00406	-0.1	(-0.16 , -0.04)	0.004	0.004	-0.09	(-0.30 , -0.01)	0.02	0.0387
Overweight / obesity	uPA	AST	-0.03	(-0.04 , -0.02)	0	0	-0.07	(-0.12 , -0.02)	0.008	0.0081	-0.1	(-0.15 , -0.04)	0	0	0.27	(0.15 , 0.61)	0	0
Overweight / obesity	4EBP1	GGT	0.01	(-0.00 , 0.02)	0.064	0.0944	0.33	(0.27 , 0.38)	0	0	0.34	(0.28 , 0.39)	0	0	0.03	(-0.00 , 0.07)	0.064	0.0944
Overweight / obesity	ACE2	GGT	0.09	(0.06 , 0.12)	0	0	0.25	(0.20 , 0.31)	0	0	0.34	(0.28 , 0.40)	0	0	0.26	(0.17 , 0.34)	0	0
Overweight / obesity	ADA	GGT	0.02	(0.01 , 0.03)	0	0	0.32	(0.27 , 0.38)	0	0	0.34	(0.28 , 0.40)	0	0	0.05	(0.03 , 0.08)	0	0
Overweight / obesity	ADAMTS13	GGT	0	(-0.02 , 0.01)	0.444	0.509	0.35	(0.29 , 0.41)	0	0	0.34	(0.28 , 0.40)	0	0	-0.01	(-0.05 , 0.02)	0.444	0.509
Overweight / obesity	ADM	GGT	0.18	(0.15 , 0.22)	0	0	0.16	(0.10 , 0.22)	0	0	0.34	(0.28 , 0.40)	0	0	0.53	(0.42 , 0.67)	0	0
Overweight / obesity	AGRP	GGT	0	(-0.00 , 0.01)	0.318	0.385	0.34	(0.28 , 0.39)	0	0	0.34	(0.28 , 0.39)	0	0	0.01	(-0.01 , 0.02)	0.318	0.385
Overweight / obesity	AMBP	GGT	0.1	(0.08 , 0.12)	0	0	0.24	(0.19 , 0.31)	0	0	0.34	(0.29 , 0.40)	0	0	0.29	(0.22 , 0.37)	0	0
Overweight / obesity	ANGPT1	GGT	-0.01	(-0.02 , -0.01)	0	0	0.36	(0.30 , 0.42)	0	0	0.34	(0.28 , 0.40)	0	0	-0.04	(-0.07 , -0.02)	0	0
Overweight / obesity	AXIN1	GGT	0.04	(0.02 , 0.05)	0	0	0.31	(0.25 , 0.36)	0	0	0.34	(0.28 , 0.40)	0	0	0.11	(0.07 , 0.14)	0	0
Overweight / obesity	BMP6	GGT	-0.01	(-0.02 , -0.01)	0	0	0.36	(0.30 , 0.42)	0	0	0.34	(0.28 , 0.40)	0	0	-0.04	(-0.08 , -0.02)	0	0
Overweight / obesity	BOC	GGT	0.01	(-0.01 , 0.03)	0.236	0.298	0.33	(0.27 , 0.39)	0	0	0.34	(0.29 , 0.40)	0	0	0.03	(-0.02 , 0.09)	0.236	0.298
Overweight / obesity	CASP8	GGT	-0.01	(-0.02 , 0.01)	0.352	0.416	0.35	(0.29 , 0.40)	0	0	0.34	(0.28 , 0.40)	0	0	-0.02	(-0.05 , 0.02)	0.352	0.416
Overweight / obesity	CCL11	GGT	0	(-0.01 , -0.00)	0.046	0.0699	0.34	(0.28 , 0.41)	0	0	0.34	(0.28 , 0.40)	0	0	-0.01	(-0.02 , -0.00)	0.046	0.0699
Overweight / obesity	CCL17	GGT	0.02	(0.01 , 0.03)	0	0	0.32	(0.26 , 0.38)	0	0	0.34	(0.28 , 0.40)	0	0	0.06	(0.03 , 0.09)	0	0
Overweight / obesity	CCL19	GGT	0.02	(0.01 , 0.04)	0	0	0.32	(0.26 , 0.38)	0	0	0.34	(0.28 , 0.40)	0	0	0.07	(0.04 , 0.11)	0	0
Overweight / obesity	CCL20	GGT	0.01	(0.00 , 0.02)	0	0	0.33	(0.27 , 0.39)	0	0	0.34	(0.28 , 0.40)	0	0	0.03	(0.01 , 0.05)	0	0
Overweight / obesity	CCL23	GGT	0	(-0.00 , 0.00)	0.672	0.72	0.34	(0.28 , 0.40)	0	0	0.34	(0.28 , 0.40)	0	0	0	(-0.01 , 0.01)	0.672	0.72
Overweight / obesity	CCL25	GGT	0	(-0.01 , 0.00)	0.086	0.123	0.35	(0.29 , 0.41)	0	0	0.34	(0.28 , 0.40)	0	0	-0.01	(-0.03 , 0.00)	0.086	0.123
Overweight / obesity	CCL28	GGT	-0.01	(-0.02 , -0.00)	0.024	0.038	0.35	(0.30 , 0.41)	0	0	0.34	(0.28 , 0.40)	0	0	-0.04	(-0.07 , -0.01)	0.024	0.038
Overweight / obesity	CCL3	GGT	0.09	(0.07 , 0.11)	0	0	0.25	(0.19 , 0.31)	0	0	0.34	(0.28 , 0.40)	0	0	0.27	(0.21 , 0.34)	0	0
Overweight / obesity	CCL4	GGT	0.06	(0.04 , 0.07)	0	0	0.28	(0.23 , 0.34)	0	0	0.34	(0.28 , 0.40)	0	0	0.17	(0.12 , 0.22)	0	0
Overweight / obesity	CD244	GGT	0.02	(0.01 , 0.03)	0.002	0.00382	0.33	(0.27 , 0.38)	0	0	0.34	(0.28 , 0.40)	0	0	0.05	(0.02 , 0.07)	0.002	0.00382
Overweight / obesity	CD4	GGT	0.01	(0.00 , 0.01)	0	0	0.33	(0.27 , 0.40)	0	0	0.34	(0.28 , 0.40)	0	0	0.02	(0.01 , 0.03)	0	0
Overweight / obesity	CD40	GGT	0.04	(0.03 , 0.05)	0	0	0.3	(0.24 , 0.36)	0	0	0.34	(0.28 , 0.40)	0	0	0.12	(0.08 , 0.16)	0	0
Overweight / obesity	CD40L	GGT	0.01	(-0.00 , 0.02)	0.178	0.231	0.33	(0.28 , 0.39)	0	0	0.34	(0.28 , 0.40)	0	0	0.02	(-0.01 , 0.05)	0.178	0.231
Overweight / obesity	CD5	GGT	0.01	(0.01 , 0.02)	0	0	0.33	(0.27 , 0.39)	0	0	0.34	(0.28 , 0.40)	0	0	0.04	(0.02 , 0.07)	0	0
Overweight / obesity	CD6	GGT	0	(-0.01 , 0.00)	0.138	0.187	0.34	(0.29 , 0.41)	0	0	0.34	(0.28 , 0.40)	0	0	-0.01	(-0.03 , 0.00)	0.138	0.187
Overweight / obesity	CD84	GGT	0.01	(-0.00 , 0.02)	0.1	0.138	0.33	(0.27 , 0.39)	0	0	0.34	(0.28 , 0.40)	0	0	0.03	(-0.01 , 0.07)	0.1	0.138
Overweight / obesity	CD8A	GGT	0	(-0.00 , 0.01)	0.242	0.303	0.34	(0.29 , 0.40)	0	0	0.34	(0.29 , 0.40)	0	0	0.01	(-0.01 , 0.03)	0.242	0.303
Overweight / obesity	CDCP1	GGT	0.24	(0.20 , 0.28)	0	0	0.1	(0.04 , 0.16)	0.002	0.00205	0.34	(0.28 , 0.40)	0	0	0.7	(0.57 , 0.86)	0	0
Overweight / obesity	CEACAM8	GGT	0.03	(0.02 , 0.05)	0	0	0.31	(0.25 , 0.36)	0	0	0.34	(0.28 , 0.40)	0	0	0.1	(0.07 , 0.14)	0	0
Overweight / obesity	CSF1	GGT	0.06	(0.04 , 0.07)	0	0	0.28	(0.23 , 0.34)	0	0	0.34	(0.28 , 0.40)	0	0	0.17	(0.12 , 0.22)	0	0
Overweight / obesity	CST5	GGT	0.01	(0.00 , 0.01)	0.018	0.0295	0.33	(0.28 , 0.39)	0	0	0.34	(0.29 , 0.40)	0	0	0.02	(0.00 , 0.04)	0.018	0.0295
Overweight / obesity	CTRC	GGT	-0.01	(-0.01 , 0.00)	0.072	0.105	0.35	(0.29 , 0.40)	0	0	0.34	(0.28 , 0.40)	0	0	-0.02	(-0.04 , 0.00)	0.072	0.105
Overweight / obesity	CTSL1	GGT	0.07	(0.05 , 0.09)	0	0	0.27	(0.21 , 0.33)	0	0	0.34	(0.28 , 0.40)	0	0	0.2	(0.15 , 0.27)	0	0
Overweight / obesity	CX3CL1	GGT	0	(-0.01 , 0.01)	0.518	0.576	0.34	(0.28 , 0.40)	0	0	0.34	(0.28 , 0.41)	0	0	0.01	(-0.02 , 0.04)	0.518	0.576
Overweight / obesity	CXCL1	GGT	0	(-0.01 , 0.01)	0.376	0.441	0.34	(0.28 , 0.40)	0	0	0.34	(0.28 , 0.40)	0	0	0.01	(-0.02 , 0.04)	0.376	0.441
Overweight / obesity	CXCL10	GGT	0.01	(0.01 , 0.02)	0	0	0.33	(0.27 , 0.38)	0	0	0.34	(0.28 , 0.40)	0	0	0.04	(0.02 , 0.07)	0	0
Overweight / obesity	CXCL11	GGT	0	(-0.01 , 0.01)	0.55	0.603	0.34	(0.28 , 0.40)	0	0	0.34	(0.28 , 0.40)	0	0	0.01	(-0.02 , 0.03)	0.55	0.603
Overweight / obesity	CXCL5	GGT	0	(-0.01 , 0.01)	0.74	0.788	0.34	(0.28 , 0.40)	0	0	0.34	(0.28 , 0.40)	0	0	0	(-0.03 , 0.03)	0.74	0.788
Overweight / obesity	CXCL6	GGT	0	(-0.01 , 0.01)	0.976	0.983	0.34	(0.29 , 0.40)	0	0	0.34	(0.29 , 0.40)	0	0	0	(-0.03 , 0.03)	0.976	0.983
Overweight / obesity	CXCL9	GGT	0.01	(0.00 , 0.01)	0.01	0.0173	0.34	(0.27 , 0.39)	0	0	0.34	(0.28 , 0.40)	0	0	0.02	(0.00 , 0.04)	0.01	0.0173
Overweight / obesity	DCN	GGT	-0.02	(-0.03 , -0.01)	0.004	0.00736	0.36	(0.30 , 0.42)	0	0	0.34	(0.28 , 0.40)	0	0	-0.05	(-0.08 , -0.01)	0.004	0.00736
Overweight / obesity	DECR1	GGT	0.01	(0.00 , 0.02)	0.002	0.00382	0.33	(0.27 , 0.39)	0	0	0.34	(0.28 , 0.40)	0	0	0.03	(0.01 , 0.05)	0.002	0.00382
Overweight / obesity	DNER	GGT	-0.01	(-0.02 , 0.00)	0.148	0.199	0.35	(0.29 , 0.41)	0	0	0.34	(0.28 , 0.40)	0	0	-0.03	(-0.07 , 0.01)	0.148	0.199
Overweight / obesity	Dkk1	GGT	0	(-0.01 , 0.01)	0.48	0.542	0.34	(0.29 , 0.41)	0	0	0.34	(0.28 , 0.40)	0	0	-0.01	(-0.04 , 0.02)	0.48	0.542
Overweight / obesity	ENRAGE	GGT	0.02	(0.01 , 0.02)	0	0	0.33	(0.27 , 0.38)	0	0	0.34	(0.28 , 0.40)	0	0	0.05	(0.02 , 0.07)	0	0
Overweight / obesity	FABP2	GGT	-0.01	(-0.02 , 0.01)	0.4	0.466	0.35	(0.29 , 0.41)	0	0	0.34	(0.28 , 0.40)	0	0	-0.02	(-0.05 , 0.02)	0.4	0.466
Overweight / obesity	FGF19	GGT	0.01	(0.01 , 0.02)	0	0	0.33	(0.27 , 0.39)	0	0	0.34	(0.28 , 0.40)	0	0	0.04	(0.01 , 0.06)	0	0
Overweight / obesity	FGF21	GGT	0.09	(0.07 , 0.11)	0	0	0.25	(0.20 , 0.32)	0	0	0.34	(0.28 , 0.40)	0	0	0.25	(0.19 , 0.34)	0	0
Overweight / obesity	FS	GGT	0.03	(0.01 , 0.04)	0	0	0.31	(0.26 , 0.37)	0	0	0.34	(0.28 , 0.40)	0	0	0.08	(0.04 , 0.12)	0	0
Overweight / obesity	Flt3L	GGT	-0.01	(-0.02 , -0.01)	0	0	0.36	(0.30 , 0.42)	0	0	0.34	(0.28 , 0.40)	0	0	-0.04	(-0.07 , -0.02)	0	0
Overweight / obesity	GDF2	GGT	0	(-0.02 , 0.03)	0.92	0.941	0.34	(0.28 , 0.41)	0	0	0.34	(0.28 , 0.41)	0	0	0.01	(-0.06 , 0.08)	0.92	0.941
Overweight / obesity	GH	GGT	0.05	(0.03 , 0.08)	0	0	0.29	(0.22 , 0.35)	0	0	0.34	(0.28 , 0.40)	0	0	0.16	(0.08 , 0.25)	0	0
Overweight / obesity	GIF	GGT	0	(-0.01 , 0.00)	0.23	0.293	0.34	(0.29 , 0.40)	0	0	0.34	(0.28 , 0.40)	0	0	-0.01	(-0.03 , 0.01)	0.23	0.293
Overweight / obesity	GLO1	GGT	0.02	(0.01 , 0.04)	0	0	0.32	(0.26 , 0.37)	0	0	0.34	(0.28 , 0.40)	0	0	0.07	(0.03 , 0.11)	0	0
Overweight / obesity	GT	GGT	0	(-0.01 , 0.01)	0.948	0.961	0.34	(0.28 , 0.40)	0	0	0.34	(0.28 , 0.40)	0	0	0	(-0.02 , 0.02)	0.948	0.961
Overweight / obesity	Gal9	GGT	0.2	(0.16 , 0.23)	0	0	0.14	(0.08 , 0.21)	0	0	0.34	(0.28 , 0.40)	0	0	0.58	(0.45 , 0.72)	0	0
Overweight / obesity	HAOX1	GGT	0.2	(0.17 , 0.23)	0	0	0.14	(0.08 , 0.20)	0	0	0.34	(0.28 , 0.40)	0	0	0.58	(0.49 , 0.71)	0	0
Overweight / obesity	HBEGF	GGT	0.03	(0.01 , 0.04)	0	0	0.32	(0.26 , 0.37)	0	0	0.34	(0.28 , 0.40)	0	0	0.07	(0.04 , 0.11)	0	0
Overweight / obesity	HGF	GGT	0.18	(0.15 , 0.21)	0	0	0.16	(0.10 , 0.22)	0	0	0.34	(0.28 , 0.40)	0	0	0.52	(0.43 , 0.65)	0	0
Overweight / obesity	HO1	GGT	0.01	(-0.00 , 0.01)	0.09	0.128	0.34	(0.27 , 0.39)	0	0	0.34	(0.28 , 0.40)	0	0	0.02	(-0.00 , 0.04)	0.09	0.128
Overweight / obesity	HSP_27	GGT	-0.01	(-0.01 , -0.00)	0	0	0.35	(0.29 , 0.41)	0	0	0.34	(0.28 , 0.40)	0	0	-0.02	(-0.04 , -0.01)	0	0
Overweight / obesity	IDUA	GGT	0.01	(0.00 , 0.01)	0.042	0.0645	0.33	(0.27 , 0.40)	0	0	0.34	(0.28 , 0.40)	0	0	0.02	(0.00 , 0.04)	0.042	0.0645
Overweight / obesity	IFNg	GGT	0	(-0.00 , 0.01)	0.152	0.202	0.34	(0.28 , 0.40)	0	0	0.34	(0.28 , 0.40)	0	0	0.01	(-0.00 , 0.02)	0.152	0.202
Overweight / obesity	IL10	GGT	0.01	(0.00 , 0.02)	0	0	0.33	(0.28 , 0.39)	0	0	0.34	(0.28 , 0.40)	0	0	0.03	(0.01 , 0.05)	0	0
Overweight / obesity	IL10RB	GGT	0.05	(0.03 , 0.06)	0	0	0.29	(0.24 , 0.35)	0	0	0.34	(0.29 , 0.40)	0	0	0.14	(0.10 , 0.19)	0	0
Overweight / obesity	IL12B	GGT	0.02	(0.01 , 0.03)	0	0	0.32	(0.26 , 0.38)	0	0	0.34	(0.28 , 0.40)	0	0	0.07	(0.04 , 0.11)	0	0
Overweight / obesity	IL15RA	GGT	0.01	(0.01 , 0.02)	0	0	0.33	(0.27 , 0.39)	0	0	0.34	(0.28 , 0.40)	0	0	0.04	(0.02 , 0.07)	0	0
Overweight / obesity	IL16	GGT	0.04	(0.03 , 0.06)	0	0	0.3	(0.24 , 0.35)	0	0	0.34	(0.29 , 0.40)	0	0	0.13	(0.09 , 0.17)	0	0
Overweight / obesity	IL17C	GGT	0	(0.00 , 0.01)	0.022	0.0352	0.34	(0.27 , 0.39)	0	0	0.34	(0.28 , 0.40)	0	0	0.01	(0.00 , 0.03)	0.022	0.0352
Overweight / obesity	IL18	GGT	0.05	(0.04 , 0.07)	0	0	0.29	(0.23 , 0.35)	0	0	0.34	(0.28 , 0.40)	0	0	0.14	(0.10 , 0.19)	0	0
Overweight / obesity	IL18R1	GGT	0.17	(0.15 , 0.21)	0	0	0.17	(0.11 , 0.22)	0	0	0.34	(0.28 , 0.40)	0	0	0.51	(0.41 , 0.64)	0	0
Overweight / obesity	IL1RL2	GGT	0.01	(0.00 , 0.01)	0.016	0.0265	0.33	(0.28 , 0.39)	0	0	0.34	(0.28 , 0.40)	0	0	0.02	(0.00 , 0.04)	0.016	0.0265
Overweight / obesity	IL1ra	GGT	0.36	(0.31 , 0.42)	0	0	-0.02	(-0.10 , 0.05)	0.562	0.562	0.34	(0.28 , 0.40)	0	0	1.07	(0.87 , 1.32)	0	0
Overweight / obesity	IL27	GGT	0	(-0.01 , -0.00)	0.016	0.0265	0.35	(0.29 , 0.40)	0	0	0.34	(0.29 , 0.40)	0	0	-0.01	(-0.03 , -0.00)	0.016	0.0265
Overweight / obesity	IL7	GGT	0.01	(0.00 , 0.02)	0.012	0.0203	0.33	(0.27 , 0.38)	0	0	0.34	(0.29 , 0.40)	0	0	0.04	(0.01 , 0.07)	0.012	0.0203
Overweight / obesity	IL8	GGT	0.02	(0.01 , 0.03)	0.002	0.00382	0.32	(0.26 , 0.38)	0	0	0.34	(0.28 , 0.40)	0	0	0.06	(0.02 , 0.10)	0.002	0.00382
Overweight / obesity	ITGB1BP2	GGT	0.01	(-0.00 , 0.02)	0.21	0.27	0.34	(0.28 , 0.39)	0	0	0.34	(0.28 , 0.40)	0	0	0.02	(-0.01 , 0.04)	0.21	0.27
Overweight / obesity	IgG_Fc_receptor_IIb	GGT	0	(-0.00 , 0.01)	0.054	0.0813	0.34	(0.28 , 0.40)	0	0	0.34	(0.28 , 0.40)	0	0	0.01	(-0.00 , 0.02)	0.054	0.0813
Overweight / obesity	KIM1	GGT	0.05	(0.03 , 0.07)	0	0	0.29	(0.24 , 0.35)	0	0	0.34	(0.29 , 0.40)	0	0	0.15	(0.10 , 0.19)	0	0
Overweight / obesity	LAP_TGFb1	GGT	0	(-0.01 , 0.02)	0.352	0.416	0.34	(0.27 , 0.39)	0	0	0.34	(0.28 , 0.40)	0	0	0.01	(-0.02 , 0.04)	0.352	0.416
Overweight / obesity	LEP	GGT	0.26	(0.19 , 0.33)	0	0	0.08	(-0.01 , 0.17)	0.09	0.0904	0.34	(0.28 , 0.40)	0	0	0.78	(0.54 , 1.04)	0	0
Overweight / obesity	LIFR	GGT	-0.02	(-0.03 , -0.01)	0.004	0.00736	0.36	(0.30 , 0.42)	0	0	0.34	(0.28 , 0.40)	0	0	-0.05	(-0.08 , -0.02)	0.004	0.00736
Overweight / obesity	LOX1	GGT	0.02	(0.01 , 0.03)	0	0	0.32	(0.26 , 0.37)	0	0	0.34	(0.28 , 0.40)	0	0	0.07	(0.04 , 0.10)	0	0
Overweight / obesity	LPL	GGT	0.01	(0.00 , 0.02)	0.004	0.00736	0.33	(0.27 , 0.39)	0	0	0.34	(0.28 , 0.40)	0	0	0.03	(0.01 , 0.06)	0.004	0.00736
Overweight / obesity	MARCO	GGT	0.03	(0.02 , 0.05)	0	0	0.31	(0.24 , 0.36)	0	0	0.34	(0.28 , 0.40)	0	0	0.1	(0.07 , 0.15)	0	0
Overweight / obesity	MCP1	GGT	0.02	(0.01 , 0.03)	0	0	0.32	(0.26 , 0.37)	0	0	0.34	(0.28 , 0.40)	0	0	0.06	(0.04 , 0.09)	0	0
Overweight / obesity	MCP2	GGT	0.02	(0.01 , 0.03)	0	0	0.32	(0.26 , 0.38)	0	0	0.34	(0.28 , 0.40)	0	0	0.06	(0.03 , 0.09)	0	0
Overweight / obesity	MCP4	GGT	0.04	(0.03 , 0.05)	0	0	0.3	(0.24 , 0.36)	0	0	0.34	(0.28 , 0.40)	0	0	0.11	(0.08 , 0.15)	0	0
Overweight / obesity	MERTK	GGT	0.05	(0.03 , 0.06)	0	0	0.3	(0.24 , 0.35)	0	0	0.34	(0.28 , 0.41)	0	0	0.13	(0.10 , 0.18)	0	0
Overweight / obesity	MMP1	GGT	0.01	(0.00 , 0.02)	0.02	0.0324	0.33	(0.27 , 0.39)	0	0	0.34	(0.28 , 0.40)	0	0	0.03	(0.00 , 0.06)	0.02	0.0324
Overweight / obesity	MMP10	GGT	0	(-0.01 , 0.00)	0.65	0.702	0.34	(0.29 , 0.41)	0	0	0.34	(0.29 , 0.40)	0	0	0	(-0.03 , 0.02)	0.65	0.702
Overweight / obesity	MMP12	GGT	0	(-0.01 , 0.00)	0.3	0.369	0.34	(0.29 , 0.40)	0	0	0.34	(0.28 , 0.40)	0	0	-0.01	(-0.02 , 0.01)	0.3	0.369
Overweight / obesity	MMP7	GGT	0	(-0.01 , 0.01)	0.788	0.827	0.34	(0.28 , 0.40)	0	0	0.34	(0.28 , 0.40)	0	0	0	(-0.03 , 0.03)	0.788	0.827
Overweight / obesity	NEMO	GGT	0.09	(0.07 , 0.11)	0	0	0.26	(0.20 , 0.31)	0	0	0.34	(0.28 , 0.40)	0	0	0.25	(0.20 , 0.32)	0	0
Overweight / obesity	NT3	GGT	0	(-0.00 , 0.00)	0.482	0.542	0.34	(0.28 , 0.40)	0	0	0.34	(0.28 , 0.40)	0	0	0	(-0.01 , 0.01)	0.482	0.542
Overweight / obesity	OPG	GGT	-0.03	(-0.05 , -0.02)	0	0	0.37	(0.31 , 0.43)	0	0	0.34	(0.28 , 0.40)	0	0	-0.1	(-0.14 , -0.06)	0	0
Overweight / obesity	OSM	GGT	0.06	(0.04 , 0.07)	0	0	0.28	(0.23 , 0.34)	0	0	0.34	(0.28 , 0.40)	0	0	0.17	(0.12 , 0.23)	0	0
Overweight / obesity	PAPPA	GGT	-0.01	(-0.01 , -0.00)	0.012	0.0203	0.35	(0.29 , 0.41)	0	0	0.34	(0.28 , 0.40)	0	0	-0.02	(-0.03 , -0.00)	0.012	0.0203
Overweight / obesity	PAR1	GGT	0.02	(0.01 , 0.04)	0	0	0.32	(0.26 , 0.37)	0	0	0.34	(0.28 , 0.40)	0	0	0.06	(0.03 , 0.10)	0	0
Overweight / obesity	PARP1	GGT	0.11	(0.09 , 0.13)	0	0	0.23	(0.17 , 0.30)	0	0	0.34	(0.28 , 0.40)	0	0	0.31	(0.25 , 0.40)	0	0
Overweight / obesity	PDGF_subunit_B	GGT	0	(-0.01 , 0.01)	0.86	0.89	0.34	(0.28 , 0.41)	0	0	0.34	(0.28 , 0.41)	0	0	0	(-0.03 , 0.03)	0.86	0.89
Overweight / obesity	PDL1	GGT	0.02	(0.01 , 0.04)	0	0	0.32	(0.26 , 0.38)	0	0	0.34	(0.28 , 0.40)	0	0	0.07	(0.04 , 0.10)	0	0
Overweight / obesity	PDL2	GGT	0.01	(0.00 , 0.01)	0.01	0.0173	0.34	(0.28 , 0.40)	0	0	0.34	(0.28 , 0.40)	0	0	0.02	(0.00 , 0.03)	0.01	0.0173
Overweight / obesity	PGF	GGT	0.01	(0.00 , 0.01)	0.008	0.0144	0.33	(0.27 , 0.40)	0	0	0.34	(0.28 , 0.41)	0	0	0.02	(0.00 , 0.04)	0.008	0.0144
Overweight / obesity	PIgR	GGT	-0.02	(-0.02 , -0.01)	0	0	0.36	(0.30 , 0.41)	0	0	0.34	(0.28 , 0.40)	0	0	-0.05	(-0.08 , -0.02)	0	0
Overweight / obesity	PRELP	GGT	-0.01	(-0.02 , -0.00)	0	0	0.35	(0.29 , 0.41)	0	0	0.34	(0.28 , 0.40)	0	0	-0.03	(-0.05 , -0.01)	0	0
Overweight / obesity	PRSS27	GGT	-0.02	(-0.03 , -0.01)	0	0	0.36	(0.31 , 0.42)	0	0	0.34	(0.29 , 0.40)	0	0	-0.06	(-0.10 , -0.04)	0	0
Overweight / obesity	PRSS8	GGT	0.08	(0.06 , 0.11)	0	0	0.26	(0.20 , 0.32)	0	0	0.34	(0.28 , 0.40)	0	0	0.25	(0.19 , 0.33)	0	0
Overweight / obesity	PSGL1	GGT	0	(-0.00 , 0.01)	0.484	0.542	0.34	(0.28 , 0.40)	0	0	0.34	(0.28 , 0.40)	0	0	0.01	(-0.01 , 0.02)	0.484	0.542
Overweight / obesity	PTX3	GGT	0.17	(0.14 , 0.20)	0	0	0.17	(0.11 , 0.23)	0	0	0.34	(0.28 , 0.40)	0	0	0.51	(0.40 , 0.63)	0	0
Overweight / obesity	RAGE	GGT	0.01	(-0.00 , 0.02)	0.098	0.136	0.33	(0.28 , 0.39)	0	0	0.34	(0.29 , 0.40)	0	0	0.03	(-0.00 , 0.05)	0.098	0.136
Overweight / obesity	REN	GGT	0	(-0.00 , 0.01)	0.156	0.206	0.34	(0.28 , 0.40)	0	0	0.34	(0.28 , 0.40)	0	0	0.01	(-0.00 , 0.03)	0.156	0.206
Overweight / obesity	SCF	GGT	0.03	(0.02 , 0.04)	0	0	0.31	(0.25 , 0.37)	0	0	0.34	(0.28 , 0.40)	0	0	0.08	(0.05 , 0.12)	0	0
Overweight / obesity	SERPINA12	GGT	-0.02	(-0.03 , -0.01)	0	0	0.36	(0.30 , 0.42)	0	0	0.34	(0.28 , 0.40)	0	0	-0.06	(-0.09 , -0.03)	0	0
Overweight / obesity	SIRT2	GGT	0	(-0.01 , 0.01)	0.994	0.994	0.34	(0.28 , 0.40)	0	0	0.34	(0.28 , 0.40)	0	0	0	(-0.03 , 0.02)	0.994	0.994
Overweight / obesity	SLAMF1	GGT	0	(-0.00 , 0.01)	0.06	0.0894	0.34	(0.28 , 0.39)	0	0	0.34	(0.28 , 0.40)	0	0	0.01	(-0.00 , 0.02)	0.06	0.0894
Overweight / obesity	SOD2	GGT	0	(-0.00 , 0.01)	0.162	0.212	0.34	(0.28 , 0.40)	0	0	0.34	(0.28 , 0.40)	0	0	0.01	(-0.00 , 0.03)	0.162	0.212
Overweight / obesity	SORT1	GGT	0.01	(-0.00 , 0.02)	0.092	0.129	0.33	(0.27 , 0.39)	0	0	0.34	(0.28 , 0.40)	0	0	0.03	(-0.00 , 0.07)	0.092	0.129
Overweight / obesity	SPON2	GGT	0.01	(0.01 , 0.02)	0	0	0.33	(0.27 , 0.39)	0	0	0.34	(0.28 , 0.40)	0	0	0.04	(0.02 , 0.07)	0	0
Overweight / obesity	SRC	GGT	-0.01	(-0.01 , -0.00)	0.034	0.0533	0.35	(0.29 , 0.40)	0	0	0.34	(0.28 , 0.40)	0	0	-0.02	(-0.04 , -0.00)	0.034	0.0533
Overweight / obesity	ST1A1	GGT	0	(-0.01 , 0.01)	0.558	0.607	0.34	(0.28 , 0.40)	0	0	0.34	(0.28 , 0.40)	0	0	0.01	(-0.02 , 0.03)	0.558	0.607
Overweight / obesity	STAMBP	GGT	0.01	(0.00 , 0.03)	0.006	0.0109	0.33	(0.27 , 0.38)	0	0	0.34	(0.28 , 0.40)	0	0	0.04	(0.01 , 0.08)	0.006	0.0109
Overweight / obesity	STK4	GGT	0	(-0.01 , 0.00)	0.244	0.303	0.34	(0.29 , 0.40)	0	0	0.34	(0.29 , 0.40)	0	0	-0.01	(-0.02 , 0.01)	0.244	0.303
Overweight / obesity	TF	GGT	-0.01	(-0.01 , -0.00)	0.002	0.00382	0.35	(0.28 , 0.41)	0	0	0.34	(0.28 , 0.40)	0	0	-0.02	(-0.04 , -0.01)	0.002	0.00382
Overweight / obesity	TGFa	GGT	0.01	(0.00 , 0.01)	0.01	0.0173	0.34	(0.27 , 0.39)	0	0	0.34	(0.28 , 0.40)	0	0	0.02	(0.00 , 0.03)	0.01	0.0173
Overweight / obesity	TGM2	GGT	0	(0.00 , 0.01)	0.04	0.0621	0.34	(0.28 , 0.40)	0	0	0.34	(0.28 , 0.40)	0	0	0.01	(0.00 , 0.02)	0.04	0.0621
Overweight / obesity	THBS2	GGT	-0.02	(-0.03 , -0.01)	0	0	0.36	(0.30 , 0.42)	0	0	0.34	(0.28 , 0.40)	0	0	-0.06	(-0.09 , -0.03)	0	0
Overweight / obesity	THPO	GGT	0	(-0.01 , 0.01)	0.922	0.941	0.34	(0.28 , 0.40)	0	0	0.34	(0.28 , 0.40)	0	0	0	(-0.03 , 0.03)	0.922	0.941
Overweight / obesity	TIE2	GGT	0	(-0.01 , 0.01)	0.764	0.807	0.34	(0.28 , 0.40)	0	0	0.34	(0.28 , 0.40)	0	0	0	(-0.02 , 0.02)	0.764	0.807
Overweight / obesity	TM	GGT	0	(-0.00 , 0.01)	0.136	0.186	0.34	(0.28 , 0.39)	0	0	0.34	(0.28 , 0.40)	0	0	0.01	(-0.00 , 0.03)	0.136	0.186
Overweight / obesity	TNF	GGT	0.02	(0.01 , 0.04)	0	0	0.32	(0.26 , 0.37)	0	0	0.34	(0.28 , 0.40)	0	0	0.07	(0.04 , 0.11)	0	0
Overweight / obesity	TNFB	GGT	0	(-0.01 , 0.00)	0.408	0.471	0.34	(0.29 , 0.40)	0	0	0.34	(0.28 , 0.40)	0	0	0	(-0.02 , 0.01)	0.408	0.471
Overweight / obesity	TNFRSF10A	GGT	0.05	(0.04 , 0.07)	0	0	0.29	(0.23 , 0.35)	0	0	0.34	(0.28 , 0.40)	0	0	0.16	(0.11 , 0.22)	0	0
Overweight / obesity	TNFRSF11A	GGT	0.11	(0.08 , 0.13)	0	0	0.24	(0.18 , 0.29)	0	0	0.34	(0.29 , 0.40)	0	0	0.31	(0.24 , 0.40)	0	0
Overweight / obesity	TNFRSF13B	GGT	0.01	(0.00 , 0.02)	0.002	0.00382	0.33	(0.27 , 0.39)	0	0	0.34	(0.28 , 0.40)	0	0	0.02	(0.01 , 0.05)	0.002	0.00382
Overweight / obesity	TNFRSF9	GGT	0	(-0.00 , 0.00)	0.822	0.856	0.34	(0.28 , 0.40)	0	0	0.34	(0.28 , 0.40)	0	0	0	(-0.00 , 0.01)	0.822	0.856
Overweight / obesity	TNFSF14	GGT	0.09	(0.07 , 0.11)	0	0	0.25	(0.20 , 0.31)	0	0	0.34	(0.29 , 0.40)	0	0	0.25	(0.20 , 0.32)	0	0
Overweight / obesity	TRAIL	GGT	0.09	(0.07 , 0.11)	0	0	0.25	(0.19 , 0.30)	0	0	0.34	(0.28 , 0.40)	0	0	0.27	(0.20 , 0.35)	0	0
Overweight / obesity	TRAILR2	GGT	0.02	(0.01 , 0.03)	0	0	0.32	(0.27 , 0.38)	0	0	0.34	(0.28 , 0.40)	0	0	0.05	(0.03 , 0.08)	0	0
Overweight / obesity	TRANCE	GGT	0.01	(-0.02 , 0.03)	0.522	0.576	0.33	(0.27 , 0.40)	0	0	0.34	(0.29 , 0.40)	0	0	0.02	(-0.05 , 0.09)	0.522	0.576
Overweight / obesity	TWEAK	GGT	0	(-0.01 , 0.00)	0.328	0.394	0.34	(0.29 , 0.40)	0	0	0.34	(0.29 , 0.40)	0	0	-0.01	(-0.03 , 0.01)	0.328	0.394
Overweight / obesity	VEGFA	GGT	0.08	(0.06 , 0.09)	0	0	0.26	(0.20 , 0.32)	0	0	0.34	(0.28 , 0.40)	0	0	0.23	(0.18 , 0.29)	0	0
Overweight / obesity	VEGFD	GGT	0.01	(-0.01 , 0.02)	0.318	0.385	0.33	(0.28 , 0.40)	0	0	0.34	(0.29 , 0.40)	0	0	0.02	(-0.02 , 0.06)	0.318	0.385
Overweight / obesity	VSIG2	GGT	-0.01	(-0.02 , -0.00)	0	0	0.36	(0.30 , 0.41)	0	0	0.34	(0.29 , 0.40)	0	0	-0.04	(-0.07 , -0.01)	0	0
Overweight / obesity	XCL1	GGT	0	(-0.00 , 0.01)	0.082	0.119	0.34	(0.28 , 0.40)	0	0	0.34	(0.28 , 0.40)	0	0	0.01	(-0.00 , 0.02)	0.082	0.119
Overweight / obesity	hOSCAR	GGT	0.03	(0.02 , 0.04)	0	0	0.32	(0.26 , 0.38)	0	0	0.34	(0.28 , 0.40)	0	0	0.07	(0.05 , 0.11)	0	0
Overweight / obesity	uPA	GGT	-0.01	(-0.02 , -0.01)	0	0	0.35	(0.29 , 0.42)	0	0	0.34	(0.28 , 0.40)	0	0	-0.04	(-0.07 , -0.02)	0	0
Overweight / obesity	4EBP1	LDH	0	(-0.00 , 0.01)	0.48	0.563	0.48	(0.44 , 0.53)	0	0	0.48	(0.44 , 0.53)	0	0	0	(-0.01 , 0.01)	0.48	0.563
Overweight / obesity	ACE2	LDH	0.02	(0.02 , 0.04)	0	0	0.46	(0.41 , 0.51)	0	0	0.48	(0.44 , 0.54)	0	0	0.05	(0.03 , 0.07)	0	0
Overweight / obesity	ADA	LDH	0.02	(0.01 , 0.03)	0	0	0.46	(0.41 , 0.51)	0	0	0.48	(0.43 , 0.53)	0	0	0.04	(0.02 , 0.07)	0	0
Overweight / obesity	ADAMTS13	LDH	0	(-0.01 , 0.01)	0.788	0.827	0.48	(0.43 , 0.53)	0	0	0.48	(0.43 , 0.53)	0	0	0	(-0.02 , 0.01)	0.788	0.827
Overweight / obesity	ADM	LDH	0.07	(0.05 , 0.10)	0	0	0.41	(0.36 , 0.46)	0	0	0.48	(0.44 , 0.53)	0	0	0.15	(0.09 , 0.20)	0	0
Overweight / obesity	AGRP	LDH	0	(0.00 , 0.01)	0.006	0.0104	0.48	(0.44 , 0.53)	0	0	0.48	(0.44 , 0.53)	0	0	0.01	(0.00 , 0.02)	0.006	0.0104
Overweight / obesity	AMBP	LDH	0.05	(0.03 , 0.07)	0	0	0.43	(0.38 , 0.49)	0	0	0.48	(0.44 , 0.53)	0	0	0.1	(0.07 , 0.14)	0	0
Overweight / obesity	ANGPT1	LDH	-0.01	(-0.01 , -0.00)	0	0	0.49	(0.44 , 0.54)	0	0	0.48	(0.43 , 0.53)	0	0	-0.01	(-0.02 , -0.01)	0	0
Overweight / obesity	AXIN1	LDH	0.01	(0.00 , 0.02)	0	0	0.47	(0.43 , 0.52)	0	0	0.48	(0.44 , 0.53)	0	0	0.02	(0.01 , 0.03)	0	0
Overweight / obesity	BMP6	LDH	-0.01	(-0.02 , -0.01)	0	0	0.5	(0.44 , 0.54)	0	0	0.48	(0.43 , 0.53)	0	0	-0.02	(-0.04 , -0.01)	0	0
Overweight / obesity	BOC	LDH	-0.06	(-0.08 , -0.05)	0	0	0.55	(0.50 , 0.60)	0	0	0.48	(0.43 , 0.53)	0	0	-0.13	(-0.17 , -0.09)	0	0
Overweight / obesity	CASP8	LDH	0	(-0.01 , 0.00)	0.076	0.108	0.49	(0.44 , 0.53)	0	0	0.48	(0.43 , 0.53)	0	0	-0.01	(-0.02 , 0.00)	0.076	0.108
Overweight / obesity	CCL11	LDH	0	(-0.01 , 0.00)	0.058	0.0847	0.49	(0.44 , 0.54)	0	0	0.48	(0.44 , 0.53)	0	0	-0.01	(-0.01 , 0.00)	0.058	0.0847
Overweight / obesity	CCL17	LDH	0.01	(0.00 , 0.01)	0.006	0.0104	0.48	(0.43 , 0.52)	0	0	0.48	(0.44 , 0.53)	0	0	0.01	(0.00 , 0.03)	0.006	0.0104
Overweight / obesity	CCL19	LDH	0.01	(-0.00 , 0.02)	0.114	0.153	0.47	(0.43 , 0.52)	0	0	0.48	(0.44 , 0.53)	0	0	0.02	(-0.00 , 0.04)	0.114	0.153
Overweight / obesity	CCL20	LDH	0	(0.00 , 0.01)	0.002	0.00377	0.48	(0.43 , 0.53)	0	0	0.48	(0.43 , 0.53)	0	0	0.01	(0.00 , 0.02)	0.002	0.00377
Overweight / obesity	CCL23	LDH	0	(-0.00 , 0.00)	0.85	0.88	0.48	(0.43 , 0.53)	0	0	0.48	(0.43 , 0.53)	0	0	0	(-0.00 , 0.00)	0.85	0.88
Overweight / obesity	CCL25	LDH	0	(-0.00 , 0.00)	0.054	0.0797	0.49	(0.44 , 0.53)	0	0	0.48	(0.43 , 0.53)	0	0	0	(-0.01 , 0.00)	0.054	0.0797
Overweight / obesity	CCL28	LDH	0	(-0.01 , 0.01)	0.77	0.824	0.48	(0.43 , 0.53)	0	0	0.48	(0.44 , 0.53)	0	0	0	(-0.01 , 0.02)	0.77	0.824
Overweight / obesity	CCL3	LDH	0.05	(0.04 , 0.07)	0	0	0.43	(0.38 , 0.48)	0	0	0.48	(0.44 , 0.53)	0	0	0.11	(0.08 , 0.14)	0	0
Overweight / obesity	CCL4	LDH	0.03	(0.02 , 0.04)	0	0	0.46	(0.41 , 0.51)	0	0	0.48	(0.43 , 0.53)	0	0	0.05	(0.03 , 0.08)	0	0
Overweight / obesity	CD244	LDH	0.01	(0.00 , 0.01)	0.01	0.0166	0.48	(0.43 , 0.52)	0	0	0.48	(0.43 , 0.53)	0	0	0.01	(0.00 , 0.02)	0.01	0.0166
Overweight / obesity	CD4	LDH	0.01	(0.01 , 0.02)	0	0	0.47	(0.42 , 0.52)	0	0	0.48	(0.44 , 0.53)	0	0	0.03	(0.01 , 0.04)	0	0
Overweight / obesity	CD40	LDH	0.02	(0.01 , 0.02)	0	0	0.47	(0.42 , 0.52)	0	0	0.48	(0.43 , 0.53)	0	0	0.03	(0.02 , 0.05)	0	0
Overweight / obesity	CD40L	LDH	0	(-0.00 , 0.01)	0.596	0.663	0.48	(0.43 , 0.53)	0	0	0.48	(0.43 , 0.53)	0	0	0	(-0.01 , 0.01)	0.596	0.663
Overweight / obesity	CD5	LDH	0.02	(0.01 , 0.03)	0	0	0.47	(0.42 , 0.51)	0	0	0.48	(0.43 , 0.53)	0	0	0.04	(0.02 , 0.06)	0	0
Overweight / obesity	CD6	LDH	0	(-0.01 , 0.00)	0.14	0.185	0.49	(0.44 , 0.53)	0	0	0.48	(0.43 , 0.53)	0	0	-0.01	(-0.02 , 0.00)	0.14	0.185
Overweight / obesity	CD84	LDH	0	(-0.00 , 0.01)	0.528	0.598	0.48	(0.43 , 0.53)	0	0	0.48	(0.44 , 0.53)	0	0	0	(-0.01 , 0.01)	0.528	0.598
Overweight / obesity	CD8A	LDH	0	(-0.01 , 0.00)	0.158	0.207	0.49	(0.44 , 0.54)	0	0	0.48	(0.43 , 0.53)	0	0	-0.01	(-0.02 , 0.00)	0.158	0.207
Overweight / obesity	CDCP1	LDH	0.17	(0.15 , 0.20)	0	0	0.31	(0.25 , 0.36)	0	0	0.48	(0.43 , 0.53)	0	0	0.36	(0.31 , 0.43)	0	0
Overweight / obesity	CEACAM8	LDH	0.01	(0.00 , 0.02)	0.022	0.0356	0.48	(0.43 , 0.52)	0	0	0.48	(0.44 , 0.53)	0	0	0.02	(0.00 , 0.03)	0.022	0.0356
Overweight / obesity	CSF1	LDH	0.05	(0.04 , 0.06)	0	0	0.43	(0.38 , 0.48)	0	0	0.48	(0.43 , 0.53)	0	0	0.1	(0.07 , 0.13)	0	0
Overweight / obesity	CST5	LDH	-0.01	(-0.02 , -0.00)	0	0	0.49	(0.45 , 0.54)	0	0	0.48	(0.44 , 0.54)	0	0	-0.02	(-0.03 , -0.01)	0	0
Overweight / obesity	CTRC	LDH	0	(-0.00 , 0.00)	0.458	0.542	0.48	(0.44 , 0.53)	0	0	0.48	(0.44 , 0.53)	0	0	0	(-0.01 , 0.00)	0.458	0.542
Overweight / obesity	CTSL1	LDH	0.05	(0.04 , 0.06)	0	0	0.43	(0.38 , 0.49)	0	0	0.48	(0.43 , 0.53)	0	0	0.1	(0.08 , 0.13)	0	0
Overweight / obesity	CX3CL1	LDH	-0.03	(-0.04 , -0.02)	0	0	0.51	(0.46 , 0.56)	0	0	0.48	(0.43 , 0.53)	0	0	-0.06	(-0.08 , -0.04)	0	0
Overweight / obesity	CXCL1	LDH	0	(-0.00 , 0.00)	0.762	0.823	0.48	(0.44 , 0.53)	0	0	0.48	(0.44 , 0.53)	0	0	0	(-0.01 , 0.01)	0.762	0.823
Overweight / obesity	CXCL10	LDH	0.01	(0.01 , 0.02)	0	0	0.47	(0.42 , 0.52)	0	0	0.48	(0.43 , 0.53)	0	0	0.03	(0.01 , 0.04)	0	0
Overweight / obesity	CXCL11	LDH	0	(-0.00 , 0.00)	0.78	0.824	0.48	(0.44 , 0.53)	0	0	0.48	(0.44 , 0.53)	0	0	0	(-0.01 , 0.01)	0.78	0.824
Overweight / obesity	CXCL5	LDH	0	(-0.00 , 0.00)	0.774	0.824	0.48	(0.44 , 0.53)	0	0	0.48	(0.44 , 0.53)	0	0	0	(-0.01 , 0.01)	0.774	0.824
Overweight / obesity	CXCL6	LDH	0	(-0.01 , 0.00)	0.522	0.598	0.48	(0.44 , 0.53)	0	0	0.48	(0.44 , 0.53)	0	0	0	(-0.01 , 0.01)	0.522	0.598
Overweight / obesity	CXCL9	LDH	0	(0.00 , 0.01)	0.026	0.0412	0.48	(0.43 , 0.53)	0	0	0.48	(0.43 , 0.53)	0	0	0.01	(0.00 , 0.02)	0.026	0.0412
Overweight / obesity	DCN	LDH	-0.03	(-0.04 , -0.02)	0	0	0.51	(0.46 , 0.56)	0	0	0.48	(0.44 , 0.53)	0	0	-0.06	(-0.08 , -0.04)	0	0
Overweight / obesity	DECR1	LDH	0	(0.00 , 0.01)	0.014	0.0229	0.48	(0.43 , 0.53)	0	0	0.48	(0.44 , 0.53)	0	0	0.01	(0.00 , 0.01)	0.014	0.0229
Overweight / obesity	DNER	LDH	-0.05	(-0.06 , -0.03)	0	0	0.53	(0.48 , 0.58)	0	0	0.48	(0.43 , 0.53)	0	0	-0.09	(-0.12 , -0.07)	0	0
Overweight / obesity	Dkk1	LDH	0	(-0.01 , 0.00)	0.128	0.17	0.49	(0.44 , 0.53)	0	0	0.48	(0.43 , 0.53)	0	0	-0.01	(-0.02 , 0.00)	0.128	0.17
Overweight / obesity	ENRAGE	LDH	0.02	(0.01 , 0.03)	0	0	0.46	(0.41 , 0.51)	0	0	0.48	(0.43 , 0.53)	0	0	0.04	(0.03 , 0.06)	0	0
Overweight / obesity	FABP2	LDH	0	(-0.01 , 0.00)	0.33	0.4	0.49	(0.44 , 0.54)	0	0	0.48	(0.43 , 0.53)	0	0	-0.01	(-0.03 , 0.01)	0.33	0.4
Overweight / obesity	FGF19	LDH	0.01	(0.00 , 0.01)	0.002	0.00377	0.48	(0.43 , 0.53)	0	0	0.48	(0.44 , 0.54)	0	0	0.02	(0.00 , 0.03)	0.002	0.00377
Overweight / obesity	FGF21	LDH	0	(-0.01 , 0.02)	0.98	0.98	0.48	(0.43 , 0.53)	0	0	0.48	(0.44 , 0.53)	0	0	0	(-0.03 , 0.03)	0.98	0.98
Overweight / obesity	FS	LDH	0.01	(0.00 , 0.02)	0	0	0.47	(0.42 , 0.52)	0	0	0.48	(0.43 , 0.53)	0	0	0.02	(0.01 , 0.03)	0	0
Overweight / obesity	Flt3L	LDH	-0.02	(-0.03 , -0.01)	0	0	0.51	(0.45 , 0.55)	0	0	0.48	(0.43 , 0.53)	0	0	-0.05	(-0.07 , -0.03)	0	0
Overweight / obesity	GDF2	LDH	-0.08	(-0.10 , -0.06)	0	0	0.56	(0.51 , 0.61)	0	0	0.48	(0.43 , 0.53)	0	0	-0.16	(-0.21 , -0.12)	0	0
Overweight / obesity	GH	LDH	0.04	(0.02 , 0.06)	0	0	0.44	(0.39 , 0.50)	0	0	0.48	(0.43 , 0.53)	0	0	0.09	(0.04 , 0.14)	0	0
Overweight / obesity	GIF	LDH	-0.01	(-0.01 , -0.00)	0	0	0.49	(0.45 , 0.54)	0	0	0.48	(0.44 , 0.53)	0	0	-0.02	(-0.03 , -0.01)	0	0
Overweight / obesity	GLO1	LDH	0.01	(0.00 , 0.01)	0.034	0.0533	0.48	(0.43 , 0.52)	0	0	0.48	(0.43 , 0.53)	0	0	0.01	(0.00 , 0.02)	0.034	0.0533
Overweight / obesity	GT	LDH	-0.01	(-0.01 , -0.00)	0.004	0.00718	0.49	(0.44 , 0.54)	0	0	0.48	(0.43 , 0.53)	0	0	-0.01	(-0.03 , -0.00)	0.004	0.00718
Overweight / obesity	Gal9	LDH	0.18	(0.15 , 0.21)	0	0	0.3	(0.25 , 0.36)	0	0	0.48	(0.44 , 0.53)	0	0	0.37	(0.31 , 0.44)	0	0
Overweight / obesity	HAOX1	LDH	0.05	(0.03 , 0.07)	0	0	0.43	(0.38 , 0.49)	0	0	0.48	(0.43 , 0.53)	0	0	0.1	(0.07 , 0.14)	0	0
Overweight / obesity	HBEGF	LDH	0.01	(0.00 , 0.01)	0.004	0.00718	0.48	(0.43 , 0.52)	0	0	0.48	(0.44 , 0.53)	0	0	0.01	(0.00 , 0.03)	0.004	0.00718
Overweight / obesity	HGF	LDH	0.1	(0.08 , 0.11)	0	0	0.39	(0.34 , 0.44)	0	0	0.48	(0.43 , 0.53)	0	0	0.2	(0.16 , 0.24)	0	0
Overweight / obesity	HO1	LDH	0.01	(-0.00 , 0.02)	0.104	0.141	0.47	(0.43 , 0.52)	0	0	0.48	(0.43 , 0.53)	0	0	0.02	(-0.00 , 0.04)	0.104	0.141
Overweight / obesity	HSP_27	LDH	0	(-0.00 , 0.00)	0.884	0.902	0.48	(0.44 , 0.53)	0	0	0.48	(0.44 , 0.53)	0	0	0	(-0.01 , 0.01)	0.884	0.902
Overweight / obesity	IDUA	LDH	0	(-0.00 , 0.01)	0.092	0.128	0.48	(0.43 , 0.53)	0	0	0.48	(0.43 , 0.53)	0	0	0.01	(-0.00 , 0.01)	0.092	0.128
Overweight / obesity	IFNg	LDH	0	(0.00 , 0.01)	0.046	0.0692	0.48	(0.43 , 0.53)	0	0	0.48	(0.44 , 0.53)	0	0	0.01	(0.00 , 0.01)	0.046	0.0692
Overweight / obesity	IL10	LDH	0.01	(0.00 , 0.01)	0	0	0.48	(0.42 , 0.52)	0	0	0.48	(0.43 , 0.53)	0	0	0.01	(0.01 , 0.03)	0	0
Overweight / obesity	IL10RB	LDH	0.04	(0.03 , 0.05)	0	0	0.44	(0.40 , 0.49)	0	0	0.48	(0.44 , 0.53)	0	0	0.08	(0.06 , 0.11)	0	0
Overweight / obesity	IL12B	LDH	0.02	(0.01 , 0.03)	0	0	0.47	(0.42 , 0.52)	0	0	0.48	(0.44 , 0.53)	0	0	0.04	(0.02 , 0.05)	0	0
Overweight / obesity	IL15RA	LDH	0.01	(0.01 , 0.02)	0	0	0.47	(0.42 , 0.51)	0	0	0.48	(0.44 , 0.53)	0	0	0.03	(0.02 , 0.04)	0	0
Overweight / obesity	IL16	LDH	0.05	(0.03 , 0.06)	0	0	0.44	(0.39 , 0.48)	0	0	0.48	(0.44 , 0.53)	0	0	0.1	(0.07 , 0.12)	0	0
Overweight / obesity	IL17C	LDH	0	(-0.00 , 0.01)	0.294	0.359	0.48	(0.43 , 0.53)	0	0	0.48	(0.43 , 0.53)	0	0	0	(-0.00 , 0.01)	0.294	0.359
Overweight / obesity	IL18	LDH	0.04	(0.03 , 0.05)	0	0	0.44	(0.40 , 0.49)	0	0	0.48	(0.44 , 0.53)	0	0	0.08	(0.06 , 0.10)	0	0
Overweight / obesity	IL18R1	LDH	0.07	(0.05 , 0.09)	0	0	0.41	(0.36 , 0.46)	0	0	0.48	(0.43 , 0.53)	0	0	0.15	(0.11 , 0.20)	0	0
Overweight / obesity	IL1RL2	LDH	0.01	(0.00 , 0.01)	0	0	0.48	(0.43 , 0.52)	0	0	0.48	(0.44 , 0.53)	0	0	0.01	(0.00 , 0.02)	0	0
Overweight / obesity	IL1ra	LDH	0.25	(0.22 , 0.29)	0	0	0.23	(0.17 , 0.29)	0	0	0.48	(0.44 , 0.53)	0	0	0.53	(0.44 , 0.63)	0	0
Overweight / obesity	IL27	LDH	0	(-0.00 , 0.00)	0.55	0.616	0.48	(0.43 , 0.53)	0	0	0.48	(0.43 , 0.53)	0	0	0	(-0.00 , 0.01)	0.55	0.616
Overweight / obesity	IL7	LDH	0	(-0.00 , 0.01)	0.162	0.21	0.48	(0.43 , 0.53)	0	0	0.48	(0.43 , 0.53)	0	0	0.01	(-0.00 , 0.02)	0.162	0.21
Overweight / obesity	IL8	LDH	0.01	(0.00 , 0.02)	0.04	0.0614	0.48	(0.43 , 0.52)	0	0	0.48	(0.44 , 0.53)	0	0	0.02	(0.00 , 0.03)	0.04	0.0614
Overweight / obesity	ITGB1BP2	LDH	0	(-0.00 , 0.00)	0.714	0.782	0.48	(0.44 , 0.53)	0	0	0.48	(0.44 , 0.53)	0	0	0	(-0.01 , 0.01)	0.714	0.782
Overweight / obesity	IgG_Fc_receptor_IIb	LDH	0	(0.00 , 0.01)	0.01	0.0166	0.48	(0.43 , 0.53)	0	0	0.48	(0.44 , 0.53)	0	0	0.01	(0.00 , 0.02)	0.01	0.0166
Overweight / obesity	KIM1	LDH	0.02	(0.01 , 0.03)	0	0	0.46	(0.41 , 0.51)	0	0	0.48	(0.43 , 0.53)	0	0	0.04	(0.02 , 0.06)	0	0
Overweight / obesity	LAP_TGFb1	LDH	0	(-0.01 , 0.01)	0.82	0.854	0.48	(0.44 , 0.53)	0	0	0.48	(0.44 , 0.53)	0	0	0	(-0.01 , 0.01)	0.82	0.854
Overweight / obesity	LEP	LDH	0.09	(0.04 , 0.15)	0	0	0.39	(0.32 , 0.46)	0	0	0.48	(0.43 , 0.53)	0	0	0.19	(0.07 , 0.30)	0	0
Overweight / obesity	LIFR	LDH	-0.03	(-0.04 , -0.02)	0	0	0.51	(0.46 , 0.56)	0	0	0.48	(0.44 , 0.53)	0	0	-0.06	(-0.08 , -0.04)	0	0
Overweight / obesity	LOX1	LDH	0.01	(0.00 , 0.02)	0	0	0.47	(0.43 , 0.52)	0	0	0.48	(0.43 , 0.53)	0	0	0.02	(0.01 , 0.03)	0	0
Overweight / obesity	LPL	LDH	-0.02	(-0.02 , -0.01)	0	0	0.5	(0.45 , 0.55)	0	0	0.48	(0.44 , 0.54)	0	0	-0.04	(-0.05 , -0.02)	0	0
Overweight / obesity	MARCO	LDH	0.03	(0.02 , 0.04)	0	0	0.45	(0.41 , 0.50)	0	0	0.48	(0.44 , 0.53)	0	0	0.06	(0.04 , 0.09)	0	0
Overweight / obesity	MCP1	LDH	0.02	(0.01 , 0.03)	0	0	0.46	(0.41 , 0.51)	0	0	0.48	(0.43 , 0.53)	0	0	0.04	(0.03 , 0.06)	0	0
Overweight / obesity	MCP2	LDH	0.01	(0.00 , 0.01)	0	0	0.48	(0.43 , 0.52)	0	0	0.48	(0.43 , 0.53)	0	0	0.02	(0.01 , 0.03)	0	0
Overweight / obesity	MCP4	LDH	0.01	(0.01 , 0.02)	0	0	0.47	(0.42 , 0.52)	0	0	0.48	(0.43 , 0.53)	0	0	0.03	(0.02 , 0.04)	0	0
Overweight / obesity	MERTK	LDH	0.02	(0.01 , 0.02)	0	0	0.47	(0.42 , 0.52)	0	0	0.48	(0.43 , 0.53)	0	0	0.03	(0.02 , 0.05)	0	0
Overweight / obesity	MMP1	LDH	0	(-0.00 , 0.01)	0.182	0.234	0.48	(0.43 , 0.53)	0	0	0.48	(0.44 , 0.53)	0	0	0	(-0.00 , 0.01)	0.182	0.234
Overweight / obesity	MMP10	LDH	-0.01	(-0.01 , -0.00)	0.04	0.0614	0.49	(0.44 , 0.54)	0	0	0.48	(0.44 , 0.53)	0	0	-0.01	(-0.03 , -0.00)	0.04	0.0614
Overweight / obesity	MMP12	LDH	0	(-0.01 , 0.00)	0.214	0.268	0.49	(0.43 , 0.54)	0	0	0.48	(0.43 , 0.53)	0	0	-0.01	(-0.02 , 0.00)	0.214	0.268
Overweight / obesity	MMP7	LDH	0	(-0.00 , 0.00)	0.898	0.904	0.48	(0.43 , 0.53)	0	0	0.48	(0.43 , 0.53)	0	0	0	(-0.01 , 0.01)	0.898	0.904
Overweight / obesity	NEMO	LDH	0.01	(0.01 , 0.02)	0	0	0.47	(0.42 , 0.52)	0	0	0.48	(0.44 , 0.53)	0	0	0.03	(0.02 , 0.05)	0	0
Overweight / obesity	NT3	LDH	0	(-0.01 , 0.00)	0.094	0.13	0.49	(0.44 , 0.53)	0	0	0.48	(0.44 , 0.53)	0	0	-0.01	(-0.01 , 0.00)	0.094	0.13
Overweight / obesity	OPG	LDH	-0.03	(-0.04 , -0.02)	0	0	0.52	(0.47 , 0.56)	0	0	0.48	(0.43 , 0.53)	0	0	-0.07	(-0.09 , -0.04)	0	0
Overweight / obesity	OSM	LDH	0.02	(0.00 , 0.03)	0.002	0.00377	0.47	(0.42 , 0.52)	0	0	0.48	(0.43 , 0.53)	0	0	0.03	(0.01 , 0.05)	0.002	0.00377
Overweight / obesity	PAPPA	LDH	-0.01	(-0.01 , -0.00)	0	0	0.49	(0.44 , 0.54)	0	0	0.48	(0.43 , 0.53)	0	0	-0.02	(-0.03 , -0.01)	0	0
Overweight / obesity	PAR1	LDH	0.01	(0.00 , 0.01)	0.046	0.0692	0.48	(0.43 , 0.52)	0	0	0.48	(0.44 , 0.53)	0	0	0.01	(0.00 , 0.02)	0.046	0.0692
Overweight / obesity	PARP1	LDH	0.07	(0.06 , 0.09)	0	0	0.41	(0.36 , 0.46)	0	0	0.48	(0.43 , 0.53)	0	0	0.15	(0.12 , 0.19)	0	0
Overweight / obesity	PDGF_subunit_B	LDH	0	(-0.01 , 0.00)	0.348	0.418	0.48	(0.44 , 0.53)	0	0	0.48	(0.44 , 0.53)	0	0	0	(-0.01 , 0.00)	0.348	0.418
Overweight / obesity	PDL1	LDH	0.01	(0.00 , 0.01)	0	0	0.48	(0.43 , 0.53)	0	0	0.48	(0.43 , 0.53)	0	0	0.02	(0.01 , 0.03)	0	0
Overweight / obesity	PDL2	LDH	0	(0.00 , 0.01)	0.002	0.00377	0.48	(0.43 , 0.52)	0	0	0.48	(0.43 , 0.53)	0	0	0.01	(0.00 , 0.02)	0.002	0.00377
Overweight / obesity	PGF	LDH	0.01	(0.00 , 0.02)	0.004	0.00718	0.47	(0.43 , 0.52)	0	0	0.48	(0.44 , 0.53)	0	0	0.02	(0.01 , 0.04)	0.004	0.00718
Overweight / obesity	PIgR	LDH	-0.01	(-0.02 , -0.01)	0	0	0.49	(0.45 , 0.54)	0	0	0.48	(0.43 , 0.53)	0	0	-0.02	(-0.04 , -0.01)	0	0
Overweight / obesity	PRELP	LDH	-0.01	(-0.02 , -0.01)	0	0	0.5	(0.45 , 0.54)	0	0	0.48	(0.44 , 0.53)	0	0	-0.02	(-0.04 , -0.01)	0	0
Overweight / obesity	PRSS27	LDH	-0.01	(-0.02 , -0.00)	0.002	0.00377	0.49	(0.44 , 0.54)	0	0	0.48	(0.43 , 0.53)	0	0	-0.02	(-0.03 , -0.01)	0.002	0.00377
Overweight / obesity	PRSS8	LDH	0.03	(0.02 , 0.05)	0	0	0.45	(0.40 , 0.50)	0	0	0.48	(0.43 , 0.53)	0	0	0.07	(0.04 , 0.10)	0	0
Overweight / obesity	PSGL1	LDH	0	(-0.00 , 0.00)	0.862	0.886	0.48	(0.44 , 0.53)	0	0	0.48	(0.44 , 0.53)	0	0	0	(-0.00 , 0.01)	0.862	0.886
Overweight / obesity	PTX3	LDH	0.01	(-0.01 , 0.03)	0.276	0.34	0.47	(0.42 , 0.52)	0	0	0.48	(0.43 , 0.53)	0	0	0.03	(-0.02 , 0.07)	0.276	0.34
Overweight / obesity	RAGE	LDH	-0.02	(-0.03 , -0.01)	0	0	0.5	(0.46 , 0.55)	0	0	0.48	(0.43 , 0.53)	0	0	-0.04	(-0.07 , -0.03)	0	0
Overweight / obesity	REN	LDH	0	(-0.00 , 0.00)	0.184	0.234	0.48	(0.43 , 0.53)	0	0	0.48	(0.43 , 0.53)	0	0	0	(-0.00 , 0.01)	0.184	0.234
Overweight / obesity	SCF	LDH	-0.02	(-0.03 , -0.01)	0	0	0.5	(0.45 , 0.55)	0	0	0.48	(0.43 , 0.53)	0	0	-0.04	(-0.06 , -0.03)	0	0
Overweight / obesity	SERPINA12	LDH	0.01	(0.00 , 0.02)	0.008	0.0135	0.47	(0.42 , 0.53)	0	0	0.48	(0.43 , 0.53)	0	0	0.02	(0.00 , 0.03)	0.008	0.0135
Overweight / obesity	SIRT2	LDH	0	(-0.01 , 0.00)	0.53	0.598	0.48	(0.44 , 0.53)	0	0	0.48	(0.44 , 0.53)	0	0	0	(-0.01 , 0.01)	0.53	0.598
Overweight / obesity	SLAMF1	LDH	0	(-0.00 , 0.01)	0.06	0.086	0.48	(0.43 , 0.53)	0	0	0.48	(0.44 , 0.53)	0	0	0.01	(-0.00 , 0.01)	0.06	0.086
Overweight / obesity	SOD2	LDH	0	(-0.00 , 0.00)	0.612	0.675	0.48	(0.44 , 0.53)	0	0	0.48	(0.44 , 0.53)	0	0	0	(-0.00 , 0.01)	0.612	0.675
Overweight / obesity	SORT1	LDH	0	(-0.00 , 0.01)	0.508	0.587	0.48	(0.43 , 0.53)	0	0	0.48	(0.44 , 0.53)	0	0	0.01	(-0.01 , 0.02)	0.508	0.587
Overweight / obesity	SPON2	LDH	0.01	(0.01 , 0.02)	0	0	0.47	(0.42 , 0.52)	0	0	0.48	(0.43 , 0.53)	0	0	0.02	(0.01 , 0.04)	0	0
Overweight / obesity	SRC	LDH	0	(-0.01 , -0.00)	0.002	0.00377	0.49	(0.44 , 0.54)	0	0	0.48	(0.43 , 0.53)	0	0	-0.01	(-0.02 , -0.00)	0.002	0.00377
Overweight / obesity	ST1A1	LDH	0	(-0.00 , 0.00)	0.894	0.904	0.48	(0.44 , 0.53)	0	0	0.48	(0.44 , 0.53)	0	0	0	(-0.01 , 0.01)	0.894	0.904
Overweight / obesity	STAMBP	LDH	0	(-0.00 , 0.01)	0.092	0.128	0.48	(0.43 , 0.53)	0	0	0.48	(0.43 , 0.53)	0	0	0.01	(-0.00 , 0.02)	0.092	0.128
Overweight / obesity	STK4	LDH	0	(-0.00 , 0.00)	0.246	0.305	0.48	(0.44 , 0.53)	0	0	0.48	(0.44 , 0.53)	0	0	0	(-0.01 , 0.00)	0.246	0.305
Overweight / obesity	TF	LDH	-0.01	(-0.02 , -0.00)	0.006	0.0104	0.49	(0.45 , 0.54)	0	0	0.48	(0.44 , 0.53)	0	0	-0.02	(-0.04 , -0.01)	0.006	0.0104
Overweight / obesity	TGFa	LDH	0	(0.00 , 0.01)	0.026	0.0412	0.48	(0.43 , 0.53)	0	0	0.48	(0.44 , 0.53)	0	0	0	(0.00 , 0.01)	0.026	0.0412
Overweight / obesity	TGM2	LDH	0	(0.00 , 0.01)	0.048	0.0715	0.48	(0.43 , 0.53)	0	0	0.48	(0.44 , 0.53)	0	0	0	(0.00 , 0.01)	0.048	0.0715
Overweight / obesity	THBS2	LDH	-0.02	(-0.02 , -0.01)	0	0	0.5	(0.45 , 0.55)	0	0	0.48	(0.44 , 0.53)	0	0	-0.03	(-0.05 , -0.02)	0	0
Overweight / obesity	THPO	LDH	0	(-0.01 , 0.00)	0.488	0.568	0.49	(0.44 , 0.53)	0	0	0.48	(0.43 , 0.53)	0	0	0	(-0.02 , 0.01)	0.488	0.568
Overweight / obesity	TIE2	LDH	0	(-0.01 , 0.01)	0.74	0.805	0.48	(0.43 , 0.53)	0	0	0.48	(0.43 , 0.53)	0	0	0	(-0.01 , 0.02)	0.74	0.805
Overweight / obesity	TM	LDH	0.01	(-0.00 , 0.02)	0.098	0.134	0.48	(0.43 , 0.52)	0	0	0.48	(0.43 , 0.53)	0	0	0.02	(-0.00 , 0.04)	0.098	0.134
Overweight / obesity	TNF	LDH	0.02	(0.01 , 0.02)	0	0	0.47	(0.42 , 0.52)	0	0	0.48	(0.44 , 0.53)	0	0	0.03	(0.02 , 0.05)	0	0
Overweight / obesity	TNFB	LDH	0	(-0.01 , 0.00)	0.06	0.086	0.49	(0.44 , 0.54)	0	0	0.48	(0.44 , 0.53)	0	0	-0.01	(-0.02 , 0.00)	0.06	0.086
Overweight / obesity	TNFRSF10A	LDH	0.03	(0.02 , 0.04)	0	0	0.46	(0.41 , 0.50)	0	0	0.48	(0.44 , 0.53)	0	0	0.06	(0.03 , 0.09)	0	0
Overweight / obesity	TNFRSF11A	LDH	0.08	(0.06 , 0.10)	0	0	0.4	(0.35 , 0.45)	0	0	0.48	(0.44 , 0.53)	0	0	0.17	(0.13 , 0.21)	0	0
Overweight / obesity	TNFRSF13B	LDH	0	(0.00 , 0.01)	0.008	0.0135	0.48	(0.43 , 0.53)	0	0	0.48	(0.43 , 0.53)	0	0	0.01	(0.00 , 0.02)	0.008	0.0135
Overweight / obesity	TNFRSF9	LDH	0.01	(-0.00 , 0.01)	0.186	0.235	0.48	(0.43 , 0.52)	0	0	0.48	(0.43 , 0.53)	0	0	0.01	(-0.01 , 0.03)	0.186	0.235
Overweight / obesity	TNFSF14	LDH	0.03	(0.02 , 0.04)	0	0	0.45	(0.40 , 0.50)	0	0	0.48	(0.44 , 0.53)	0	0	0.06	(0.04 , 0.09)	0	0
Overweight / obesity	TRAIL	LDH	0.06	(0.04 , 0.07)	0	0	0.43	(0.38 , 0.47)	0	0	0.48	(0.44 , 0.53)	0	0	0.12	(0.09 , 0.15)	0	0
Overweight / obesity	TRAILR2	LDH	0.02	(0.01 , 0.03)	0	0	0.46	(0.42 , 0.51)	0	0	0.48	(0.44 , 0.53)	0	0	0.04	(0.03 , 0.06)	0	0
Overweight / obesity	TRANCE	LDH	0.03	(0.01 , 0.04)	0.002	0.00377	0.46	(0.41 , 0.51)	0	0	0.48	(0.44 , 0.53)	0	0	0.05	(0.02 , 0.09)	0.002	0.00377
Overweight / obesity	TWEAK	LDH	-0.02	(-0.02 , -0.01)	0	0	0.5	(0.45 , 0.54)	0	0	0.48	(0.43 , 0.53)	0	0	-0.03	(-0.05 , -0.02)	0	0
Overweight / obesity	VEGFA	LDH	0.03	(0.02 , 0.04)	0	0	0.45	(0.41 , 0.50)	0	0	0.48	(0.44 , 0.53)	0	0	0.06	(0.04 , 0.08)	0	0
Overweight / obesity	VEGFD	LDH	-0.01	(-0.03 , -0.00)	0.004	0.00718	0.5	(0.45 , 0.55)	0	0	0.48	(0.43 , 0.53)	0	0	-0.03	(-0.06 , -0.01)	0.004	0.00718
Overweight / obesity	VSIG2	LDH	-0.01	(-0.02 , -0.00)	0.002	0.00377	0.49	(0.45 , 0.55)	0	0	0.48	(0.44 , 0.54)	0	0	-0.02	(-0.04 , -0.01)	0.002	0.00377
Overweight / obesity	XCL1	LDH	0	(-0.00 , 0.00)	0.398	0.474	0.48	(0.43 , 0.53)	0	0	0.48	(0.43 , 0.53)	0	0	0	(-0.00 , 0.01)	0.398	0.474
Overweight / obesity	hOSCAR	LDH	0.02	(0.01 , 0.03)	0	0	0.46	(0.42 , 0.51)	0	0	0.48	(0.44 , 0.53)	0	0	0.04	(0.02 , 0.06)	0	0
Overweight / obesity	uPA	LDH	-0.03	(-0.05 , -0.02)	0	0	0.51	(0.46 , 0.56)	0	0	0.48	(0.43 , 0.53)	0	0	-0.06	(-0.10 , -0.04)	0	0
Overweight / obesity	4EBP1	Bilirubin	0	(-0.00 , 0.01)	0.066	0.131	-0.12	(-0.19 , -0.06)	0	0	-0.12	(-0.18 , -0.05)	0	0	-0.02	(-0.08 , 0.00)	0.066	0.131
Overweight / obesity	ACE2	Bilirubin	0	(-0.00 , 0.01)	0.688	0.799	-0.12	(-0.19 , -0.06)	0	0	-0.12	(-0.19 , -0.06)	0	0	-0.01	(-0.07 , 0.05)	0.688	0.799
Overweight / obesity	ADA	Bilirubin	0.01	(0.01 , 0.02)	0	0	-0.13	(-0.19 , -0.07)	0	0	-0.12	(-0.18 , -0.06)	0.002	0.00201	-0.09	(-0.22 , -0.04)	0.002	0.00648
Overweight / obesity	ADAMTS13	Bilirubin	-0.01	(-0.02 , 0.00)	0.27	0.405	-0.12	(-0.18 , -0.06)	0	0	-0.12	(-0.18 , -0.06)	0	0	0.05	(-0.04 , 0.16)	0.27	0.405
Overweight / obesity	ADM	Bilirubin	0	(-0.03 , 0.04)	0.864	0.907	-0.12	(-0.20 , -0.05)	0.002	0.00205	-0.12	(-0.19 , -0.05)	0	0	-0.02	(-0.34 , 0.32)	0.864	0.907
Overweight / obesity	AGRP	Bilirubin	-0.01	(-0.02 , -0.01)	0	0	-0.11	(-0.17 , -0.05)	0	0	-0.12	(-0.19 , -0.06)	0	0	0.09	(0.04 , 0.19)	0	0
Overweight / obesity	AMBP	Bilirubin	-0.03	(-0.05 , -0.01)	0.002	0.00648	-0.09	(-0.15 , -0.03)	0.01	0.0101	-0.12	(-0.19 , -0.06)	0	0	0.28	(0.12 , 0.62)	0.002	0.00648
Overweight / obesity	ANGPT1	Bilirubin	-0.01	(-0.01 , -0.00)	0.01	0.0271	-0.12	(-0.18 , -0.05)	0	0	-0.12	(-0.18 , -0.06)	0	0	0.04	(0.01 , 0.11)	0.01	0.0271
Overweight / obesity	AXIN1	Bilirubin	0.01	(0.00 , 0.02)	0	0	-0.13	(-0.19 , -0.07)	0	0	-0.12	(-0.18 , -0.06)	0	0	-0.07	(-0.18 , -0.02)	0	0
Overweight / obesity	BMP6	Bilirubin	-0.01	(-0.01 , -0.00)	0	0	-0.11	(-0.18 , -0.05)	0.002	0.00205	-0.12	(-0.18 , -0.06)	0	0	0.06	(0.02 , 0.14)	0	0
Overweight / obesity	BOC	Bilirubin	-0.03	(-0.05 , -0.01)	0	0	-0.09	(-0.16 , -0.02)	0.008	0.0081	-0.12	(-0.19 , -0.06)	0	0	0.27	(0.11 , 0.68)	0	0
Overweight / obesity	CASP8	Bilirubin	0	(-0.01 , 0.00)	0.336	0.491	-0.12	(-0.18 , -0.05)	0	0	-0.12	(-0.18 , -0.06)	0	0	0.02	(-0.03 , 0.07)	0.336	0.491
Overweight / obesity	CCL11	Bilirubin	0.01	(0.00 , 0.02)	0	0	-0.13	(-0.20 , -0.07)	0	0	-0.12	(-0.18 , -0.06)	0	0	-0.09	(-0.21 , -0.03)	0	0
Overweight / obesity	CCL17	Bilirubin	0.01	(0.00 , 0.01)	0.002	0.00648	-0.13	(-0.19 , -0.07)	0	0	-0.12	(-0.18 , -0.06)	0	0	-0.05	(-0.13 , -0.02)	0.002	0.00648
Overweight / obesity	CCL19	Bilirubin	-0.01	(-0.03 , -0.00)	0.034	0.0745	-0.11	(-0.16 , -0.04)	0	0	-0.12	(-0.18 , -0.06)	0	0	0.11	(0.01 , 0.31)	0.034	0.0745
Overweight / obesity	CCL20	Bilirubin	-0.02	(-0.03 , -0.01)	0.002	0.00648	-0.1	(-0.17 , -0.04)	0	0	-0.12	(-0.19 , -0.06)	0	0	0.14	(0.06 , 0.30)	0.002	0.00648
Overweight / obesity	CCL23	Bilirubin	0	(-0.00 , 0.01)	0.644	0.768	-0.12	(-0.18 , -0.06)	0	0	-0.12	(-0.18 , -0.06)	0	0	-0.01	(-0.09 , 0.04)	0.644	0.768
Overweight / obesity	CCL25	Bilirubin	0	(-0.00 , 0.01)	0.058	0.117	-0.13	(-0.19 , -0.07)	0	0	-0.12	(-0.19 , -0.06)	0	0	-0.03	(-0.10 , 0.00)	0.058	0.117
Overweight / obesity	CCL28	Bilirubin	0	(-0.01 , 0.01)	0.66	0.78	-0.12	(-0.18 , -0.06)	0	0	-0.12	(-0.18 , -0.06)	0	0	-0.02	(-0.13 , 0.07)	0.66	0.78
Overweight / obesity	CCL3	Bilirubin	0.02	(0.01 , 0.04)	0	0	-0.15	(-0.20 , -0.08)	0	0	-0.12	(-0.18 , -0.06)	0	0	-0.19	(-0.47 , -0.08)	0	0
Overweight / obesity	CCL4	Bilirubin	0.02	(0.01 , 0.03)	0	0	-0.14	(-0.20 , -0.08)	0	0	-0.12	(-0.18 , -0.06)	0	0	-0.19	(-0.40 , -0.09)	0	0
Overweight / obesity	CD244	Bilirubin	0.01	(0.00 , 0.01)	0.002	0.00648	-0.13	(-0.19 , -0.07)	0	0	-0.12	(-0.18 , -0.07)	0	0	-0.05	(-0.13 , -0.01)	0.002	0.00648
Overweight / obesity	CD4	Bilirubin	0.01	(0.00 , 0.01)	0.002	0.00648	-0.13	(-0.19 , -0.07)	0	0	-0.12	(-0.18 , -0.06)	0	0	-0.05	(-0.13 , -0.01)	0.002	0.00648
Overweight / obesity	CD40	Bilirubin	0.01	(0.01 , 0.02)	0	0	-0.14	(-0.19 , -0.07)	0.002	0.00205	-0.12	(-0.18 , -0.06)	0.002	0.00201	-0.12	(-0.28 , -0.05)	0.002	0.00648
Overweight / obesity	CD40L	Bilirubin	0	(-0.00 , 0.00)	0.214	0.329	-0.12	(-0.18 , -0.06)	0	0	-0.12	(-0.18 , -0.06)	0	0	-0.01	(-0.05 , 0.01)	0.214	0.329
Overweight / obesity	CD5	Bilirubin	0	(-0.01 , 0.00)	0.496	0.621	-0.12	(-0.18 , -0.06)	0	0	-0.12	(-0.18 , -0.06)	0	0	0.02	(-0.04 , 0.08)	0.496	0.621
Overweight / obesity	CD6	Bilirubin	0	(-0.00 , 0.00)	0.73	0.818	-0.12	(-0.18 , -0.06)	0	0	-0.12	(-0.18 , -0.06)	0	0	0	(-0.02 , 0.01)	0.73	0.818
Overweight / obesity	CD84	Bilirubin	0.01	(-0.00 , 0.01)	0.078	0.138	-0.13	(-0.19 , -0.07)	0	0	-0.12	(-0.18 , -0.06)	0	0	-0.04	(-0.13 , 0.00)	0.078	0.138
Overweight / obesity	CD8A	Bilirubin	-0.01	(-0.01 , 0.00)	0.068	0.133	-0.12	(-0.18 , -0.05)	0	0	-0.12	(-0.18 , -0.06)	0	0	0.05	(-0.00 , 0.14)	0.068	0.133
Overweight / obesity	CDCP1	Bilirubin	-0.06	(-0.08 , -0.03)	0	0	-0.07	(-0.13 , -0.00)	0.03	0.0302	-0.12	(-0.18 , -0.06)	0	0	0.46	(0.23 , 0.97)	0	0
Overweight / obesity	CEACAM8	Bilirubin	0.01	(0.00 , 0.02)	0.038	0.0821	-0.13	(-0.20 , -0.07)	0	0	-0.12	(-0.19 , -0.06)	0	0	-0.09	(-0.22 , -0.00)	0.038	0.0821
Overweight / obesity	CSF1	Bilirubin	-0.02	(-0.03 , -0.00)	0.018	0.044	-0.11	(-0.17 , -0.04)	0.002	0.00205	-0.12	(-0.18 , -0.06)	0.002	0.00201	0.14	(0.02 , 0.32)	0.02	0.0489
Overweight / obesity	CST5	Bilirubin	0	(-0.01 , 0.00)	0.392	0.513	-0.12	(-0.17 , -0.06)	0	0	-0.12	(-0.18 , -0.06)	0	0	0.02	(-0.04 , 0.10)	0.392	0.513
Overweight / obesity	CTRC	Bilirubin	0	(-0.00 , 0.01)	0.076	0.138	-0.13	(-0.19 , -0.07)	0	0	-0.12	(-0.19 , -0.06)	0.002	0.00201	-0.04	(-0.11 , 0.00)	0.078	0.138
Overweight / obesity	CTSL1	Bilirubin	0.02	(0.01 , 0.03)	0.004	0.0117	-0.14	(-0.20 , -0.08)	0	0	-0.12	(-0.18 , -0.07)	0	0	-0.14	(-0.33 , -0.05)	0.004	0.0117
Overweight / obesity	CX3CL1	Bilirubin	-0.03	(-0.04 , -0.02)	0	0	-0.1	(-0.16 , -0.04)	0.002	0.00205	-0.12	(-0.19 , -0.07)	0	0	0.21	(0.11 , 0.40)	0	0
Overweight / obesity	CXCL1	Bilirubin	0	(-0.00 , 0.00)	0.376	0.51	-0.12	(-0.19 , -0.06)	0	0	-0.12	(-0.19 , -0.06)	0	0	-0.01	(-0.04 , 0.01)	0.376	0.512
Overweight / obesity	CXCL10	Bilirubin	0	(-0.01 , -0.00)	0.032	0.0734	-0.12	(-0.18 , -0.05)	0	0	-0.12	(-0.18 , -0.06)	0	0	0.04	(0.00 , 0.11)	0.032	0.0734
Overweight / obesity	CXCL11	Bilirubin	0	(-0.00 , 0.00)	0.892	0.927	-0.12	(-0.18 , -0.06)	0	0	-0.12	(-0.18 , -0.06)	0	0	0	(-0.01 , 0.01)	0.892	0.927
Overweight / obesity	CXCL5	Bilirubin	0	(-0.00 , 0.00)	0.762	0.841	-0.12	(-0.19 , -0.06)	0	0	-0.12	(-0.18 , -0.06)	0	0	0	(-0.04 , 0.02)	0.762	0.841
Overweight / obesity	CXCL6	Bilirubin	0	(-0.00 , 0.00)	0.928	0.941	-0.12	(-0.18 , -0.06)	0	0	-0.12	(-0.18 , -0.06)	0	0	0	(-0.05 , 0.04)	0.928	0.941
Overweight / obesity	CXCL9	Bilirubin	0	(-0.01 , -0.00)	0.004	0.0117	-0.12	(-0.19 , -0.06)	0	0	-0.12	(-0.19 , -0.06)	0	0	0.03	(0.01 , 0.09)	0.004	0.0117
Overweight / obesity	DCN	Bilirubin	-0.01	(-0.02 , -0.00)	0.016	0.0397	-0.11	(-0.17 , -0.05)	0	0	-0.12	(-0.18 , -0.06)	0	0	0.1	(0.01 , 0.24)	0.016	0.0397
Overweight / obesity	DECR1	Bilirubin	0	(0.00 , 0.01)	0.034	0.0745	-0.12	(-0.19 , -0.06)	0	0	-0.12	(-0.19 , -0.06)	0	0	-0.02	(-0.08 , -0.00)	0.034	0.0745
Overweight / obesity	DNER	Bilirubin	-0.02	(-0.03 , -0.00)	0.004	0.0117	-0.1	(-0.17 , -0.04)	0	0	-0.12	(-0.19 , -0.06)	0	0	0.14	(0.03 , 0.34)	0.004	0.0117
Overweight / obesity	Dkk1	Bilirubin	0	(-0.01 , 0.00)	0.532	0.661	-0.12	(-0.18 , -0.06)	0	0	-0.12	(-0.19 , -0.06)	0	0	0.01	(-0.03 , 0.06)	0.532	0.661
Overweight / obesity	ENRAGE	Bilirubin	-0.01	(-0.01 , 0.00)	0.072	0.136	-0.12	(-0.18 , -0.05)	0	0	-0.12	(-0.18 , -0.06)	0	0	0.05	(-0.01 , 0.14)	0.072	0.136
Overweight / obesity	FABP2	Bilirubin	0.03	(0.02 , 0.05)	0	0	-0.16	(-0.22 , -0.09)	0	0	-0.12	(-0.18 , -0.06)	0	0	-0.28	(-0.58 , -0.15)	0	0
Overweight / obesity	FGF19	Bilirubin	0.01	(0.00 , 0.02)	0	0	-0.13	(-0.20 , -0.07)	0	0	-0.12	(-0.19 , -0.06)	0	0	-0.1	(-0.24 , -0.03)	0	0
Overweight / obesity	FGF21	Bilirubin	0	(-0.02 , 0.02)	0.728	0.818	-0.12	(-0.19 , -0.06)	0	0	-0.12	(-0.18 , -0.06)	0	0	-0.03	(-0.22 , 0.15)	0.728	0.818
Overweight / obesity	FS	Bilirubin	0.01	(0.00 , 0.02)	0	0	-0.13	(-0.20 , -0.07)	0	0	-0.12	(-0.19 , -0.06)	0	0	-0.07	(-0.17 , -0.03)	0	0
Overweight / obesity	Flt3L	Bilirubin	0.01	(-0.00 , 0.02)	0.07	0.134	-0.13	(-0.19 , -0.07)	0	0	-0.12	(-0.18 , -0.06)	0	0	-0.07	(-0.20 , 0.01)	0.07	0.134
Overweight / obesity	GDF2	Bilirubin	-0.03	(-0.05 , -0.01)	0.004	0.0117	-0.09	(-0.16 , -0.03)	0.006	0.00608	-0.12	(-0.18 , -0.06)	0	0	0.23	(0.07 , 0.64)	0.004	0.0117
Overweight / obesity	GH	Bilirubin	-0.09	(-0.11 , -0.06)	0	0	-0.03	(-0.10 , 0.04)	0.308	0.309	-0.12	(-0.18 , -0.06)	0	0	0.73	(0.44 , 1.64)	0	0
Overweight / obesity	GIF	Bilirubin	0	(-0.00 , 0.01)	0.136	0.223	-0.13	(-0.19 , -0.06)	0	0	-0.12	(-0.19 , -0.06)	0	0	-0.03	(-0.11 , 0.01)	0.136	0.223
Overweight / obesity	GLO1	Bilirubin	0.01	(0.00 , 0.01)	0	0	-0.13	(-0.19 , -0.07)	0	0	-0.12	(-0.18 , -0.06)	0	0	-0.05	(-0.13 , -0.01)	0	0
Overweight / obesity	GT	Bilirubin	-0.02	(-0.03 , -0.01)	0	0	-0.11	(-0.17 , -0.04)	0	0	-0.12	(-0.19 , -0.06)	0	0	0.13	(0.06 , 0.31)	0	0
Overweight / obesity	Gal9	Bilirubin	-0.01	(-0.05 , 0.02)	0.352	0.499	-0.11	(-0.18 , -0.04)	0.002	0.00205	-0.12	(-0.18 , -0.06)	0	0	0.11	(-0.15 , 0.49)	0.352	0.501
Overweight / obesity	HAOX1	Bilirubin	-0.01	(-0.03 , 0.01)	0.38	0.51	-0.11	(-0.18 , -0.05)	0.002	0.00205	-0.12	(-0.18 , -0.06)	0.002	0.00201	0.06	(-0.07 , 0.27)	0.382	0.513
Overweight / obesity	HBEGF	Bilirubin	0.01	(0.00 , 0.01)	0	0	-0.13	(-0.20 , -0.07)	0	0	-0.12	(-0.19 , -0.06)	0	0	-0.07	(-0.17 , -0.02)	0	0
Overweight / obesity	HGF	Bilirubin	0.01	(-0.02 , 0.03)	0.596	0.716	-0.13	(-0.19 , -0.06)	0.002	0.00205	-0.12	(-0.18 , -0.06)	0.002	0.00201	-0.05	(-0.27 , 0.16)	0.594	0.714
Overweight / obesity	HO1	Bilirubin	0	(-0.00 , 0.01)	0.094	0.163	-0.13	(-0.19 , -0.06)	0	0	-0.12	(-0.19 , -0.06)	0	0	-0.04	(-0.12 , 0.00)	0.094	0.163
Overweight / obesity	HSP_27	Bilirubin	-0.01	(-0.01 , -0.00)	0	0	-0.11	(-0.17 , -0.05)	0.002	0.00205	-0.12	(-0.19 , -0.06)	0.002	0.00201	0.07	(0.03 , 0.18)	0.002	0.00648
Overweight / obesity	IDUA	Bilirubin	0	(-0.01 , -0.00)	0.044	0.0923	-0.12	(-0.18 , -0.06)	0	0	-0.12	(-0.18 , -0.06)	0	0	0.04	(0.00 , 0.11)	0.044	0.0923
Overweight / obesity	IFNg	Bilirubin	0	(-0.01 , 0.00)	0.052	0.106	-0.12	(-0.18 , -0.06)	0	0	-0.12	(-0.19 , -0.06)	0	0	0.03	(-0.00 , 0.08)	0.052	0.106
Overweight / obesity	IL10	Bilirubin	0	(-0.01 , -0.00)	0.04	0.0851	-0.12	(-0.18 , -0.05)	0	0	-0.12	(-0.19 , -0.06)	0	0	0.03	(0.00 , 0.10)	0.04	0.0851
Overweight / obesity	IL10RB	Bilirubin	0.02	(0.01 , 0.03)	0	0	-0.14	(-0.20 , -0.08)	0	0	-0.12	(-0.18 , -0.06)	0	0	-0.17	(-0.38 , -0.08)	0	0
Overweight / obesity	IL12B	Bilirubin	0.01	(-0.00 , 0.01)	0.102	0.173	-0.13	(-0.19 , -0.07)	0.002	0.00205	-0.12	(-0.19 , -0.06)	0.002	0.00201	-0.05	(-0.17 , 0.01)	0.1	0.169
Overweight / obesity	IL15RA	Bilirubin	0	(-0.00 , 0.01)	0.118	0.198	-0.13	(-0.19 , -0.06)	0	0	-0.12	(-0.18 , -0.06)	0	0	-0.03	(-0.10 , 0.01)	0.118	0.198
Overweight / obesity	IL16	Bilirubin	0	(-0.01 , 0.01)	0.72	0.818	-0.12	(-0.19 , -0.06)	0	0	-0.12	(-0.18 , -0.06)	0	0	-0.01	(-0.10 , 0.08)	0.72	0.818
Overweight / obesity	IL17C	Bilirubin	-0.01	(-0.01 , -0.00)	0	0	-0.11	(-0.17 , -0.05)	0	0	-0.12	(-0.18 , -0.06)	0	0	0.06	(0.02 , 0.14)	0	0
Overweight / obesity	IL18	Bilirubin	0	(-0.01 , 0.01)	0.368	0.508	-0.12	(-0.18 , -0.06)	0	0	-0.12	(-0.18 , -0.06)	0	0	0.04	(-0.05 , 0.15)	0.368	0.508
Overweight / obesity	IL18R1	Bilirubin	-0.04	(-0.06 , -0.02)	0	0	-0.08	(-0.15 , -0.01)	0.028	0.0282	-0.12	(-0.18 , -0.06)	0	0	0.34	(0.13 , 0.85)	0	0
Overweight / obesity	IL1RL2	Bilirubin	0.01	(0.00 , 0.01)	0.01	0.0271	-0.13	(-0.19 , -0.07)	0	0	-0.12	(-0.19 , -0.06)	0	0	-0.06	(-0.15 , -0.01)	0.01	0.0271
Overweight / obesity	IL1ra	Bilirubin	-0.09	(-0.13 , -0.04)	0.002	0.00648	-0.03	(-0.10 , 0.04)	0.388	0.389	-0.12	(-0.18 , -0.06)	0	0	0.73	(0.34 , 1.56)	0.002	0.00648
Overweight / obesity	IL27	Bilirubin	0	(-0.01 , -0.00)	0.024	0.0568	-0.12	(-0.18 , -0.06)	0	0	-0.12	(-0.18 , -0.06)	0	0	0.03	(0.00 , 0.09)	0.024	0.0568
Overweight / obesity	IL7	Bilirubin	0	(0.00 , 0.01)	0.026	0.0605	-0.12	(-0.19 , -0.07)	0	0	-0.12	(-0.18 , -0.06)	0	0	-0.03	(-0.08 , -0.00)	0.026	0.0605
Overweight / obesity	IL8	Bilirubin	0	(-0.00 , 0.00)	0.462	0.593	-0.12	(-0.18 , -0.06)	0	0	-0.12	(-0.18 , -0.06)	0	0	-0.01	(-0.05 , 0.02)	0.462	0.593
Overweight / obesity	ITGB1BP2	Bilirubin	0	(-0.00 , 0.01)	0.238	0.362	-0.12	(-0.18 , -0.06)	0	0	-0.12	(-0.18 , -0.06)	0	0	-0.01	(-0.06 , 0.01)	0.238	0.362
Overweight / obesity	IgG_Fc_receptor_IIb	Bilirubin	0	(-0.00 , 0.00)	0.836	0.903	-0.12	(-0.19 , -0.06)	0	0	-0.12	(-0.19 , -0.06)	0	0	0	(-0.03 , 0.04)	0.836	0.903
Overweight / obesity	KIM1	Bilirubin	0	(-0.01 , 0.01)	0.802	0.872	-0.12	(-0.18 , -0.06)	0	0	-0.12	(-0.18 , -0.06)	0	0	0.01	(-0.06 , 0.09)	0.802	0.872
Overweight / obesity	LAP_TGFb1	Bilirubin	0	(-0.00 , 0.00)	0.396	0.513	-0.12	(-0.18 , -0.06)	0	0	-0.12	(-0.18 , -0.06)	0	0	-0.01	(-0.04 , 0.01)	0.396	0.513
Overweight / obesity	LEP	Bilirubin	-0.41	(-0.48 , -0.34)	0	0	0.29	(0.19 , 0.38)	0	0	-0.12	(-0.19 , -0.06)	0	0	3.4	(2.07 , 6.78)	0	0
Overweight / obesity	LIFR	Bilirubin	-0.01	(-0.02 , -0.00)	0.022	0.0529	-0.11	(-0.17 , -0.05)	0	0	-0.12	(-0.18 , -0.06)	0	0	0.1	(0.02 , 0.23)	0.022	0.0529
Overweight / obesity	LOX1	Bilirubin	0	(-0.01 , 0.00)	0.79	0.866	-0.12	(-0.18 , -0.07)	0	0	-0.12	(-0.18 , -0.07)	0	0	0.01	(-0.04 , 0.05)	0.79	0.866
Overweight / obesity	LPL	Bilirubin	0.02	(0.01 , 0.03)	0	0	-0.14	(-0.21 , -0.07)	0	0	-0.12	(-0.18 , -0.06)	0	0	-0.15	(-0.34 , -0.07)	0	0
Overweight / obesity	MARCO	Bilirubin	-0.01	(-0.02 , -0.01)	0	0	-0.11	(-0.17 , -0.04)	0	0	-0.12	(-0.19 , -0.05)	0	0	0.11	(0.04 , 0.29)	0	0
Overweight / obesity	MCP1	Bilirubin	-0.01	(-0.01 , 0.00)	0.078	0.138	-0.12	(-0.18 , -0.05)	0	0	-0.12	(-0.19 , -0.06)	0	0	0.05	(-0.00 , 0.13)	0.078	0.138
Overweight / obesity	MCP2	Bilirubin	0	(-0.00 , 0.00)	0.912	0.935	-0.12	(-0.18 , -0.06)	0	0	-0.12	(-0.18 , -0.05)	0	0	0	(-0.04 , 0.05)	0.912	0.935
Overweight / obesity	MCP4	Bilirubin	0.01	(0.01 , 0.02)	0.002	0.00648	-0.14	(-0.20 , -0.08)	0	0	-0.12	(-0.18 , -0.06)	0	0	-0.11	(-0.24 , -0.05)	0.002	0.00648
Overweight / obesity	MERTK	Bilirubin	0	(-0.01 , 0.00)	0.396	0.513	-0.12	(-0.18 , -0.06)	0	0	-0.12	(-0.19 , -0.06)	0	0	0.02	(-0.03 , 0.10)	0.396	0.513
Overweight / obesity	MMP1	Bilirubin	0	(-0.00 , 0.00)	0.356	0.499	-0.12	(-0.18 , -0.06)	0	0	-0.12	(-0.18 , -0.06)	0	0	-0.01	(-0.04 , 0.01)	0.356	0.501
Overweight / obesity	MMP10	Bilirubin	0.01	(0.01 , 0.02)	0	0	-0.13	(-0.20 , -0.07)	0	0	-0.12	(-0.19 , -0.06)	0	0	-0.11	(-0.26 , -0.04)	0	0
Overweight / obesity	MMP12	Bilirubin	0	(-0.00 , 0.01)	0.378	0.51	-0.12	(-0.19 , -0.06)	0	0	-0.12	(-0.18 , -0.06)	0	0	-0.02	(-0.07 , 0.02)	0.378	0.512
Overweight / obesity	MMP7	Bilirubin	0	(-0.00 , 0.00)	0.916	0.935	-0.12	(-0.19 , -0.06)	0	0	-0.12	(-0.19 , -0.06)	0	0	0	(-0.01 , 0.01)	0.916	0.935
Overweight / obesity	NEMO	Bilirubin	0.02	(0.01 , 0.04)	0	0	-0.14	(-0.21 , -0.08)	0	0	-0.12	(-0.18 , -0.06)	0	0	-0.19	(-0.46 , -0.09)	0	0
Overweight / obesity	NT3	Bilirubin	0	(-0.00 , 0.00)	0.492	0.621	-0.12	(-0.18 , -0.06)	0	0	-0.12	(-0.18 , -0.06)	0	0	0.01	(-0.01 , 0.04)	0.492	0.621
Overweight / obesity	OPG	Bilirubin	0.03	(0.02 , 0.04)	0	0	-0.15	(-0.20 , -0.08)	0	0	-0.12	(-0.18 , -0.06)	0	0	-0.21	(-0.50 , -0.11)	0	0
Overweight / obesity	OSM	Bilirubin	0	(-0.02 , 0.01)	0.736	0.818	-0.12	(-0.19 , -0.06)	0	0	-0.12	(-0.19 , -0.06)	0	0	0.02	(-0.11 , 0.17)	0.736	0.818
Overweight / obesity	PAPPA	Bilirubin	-0.01	(-0.02 , -0.01)	0	0	-0.11	(-0.17 , -0.05)	0	0	-0.12	(-0.19 , -0.06)	0	0	0.12	(0.06 , 0.26)	0	0
Overweight / obesity	PAR1	Bilirubin	0.01	(0.00 , 0.02)	0	0	-0.13	(-0.19 , -0.07)	0	0	-0.12	(-0.18 , -0.06)	0	0	-0.07	(-0.18 , -0.02)	0	0
Overweight / obesity	PARP1	Bilirubin	0.02	(0.01 , 0.04)	0.01	0.0271	-0.14	(-0.20 , -0.08)	0	0	-0.12	(-0.18 , -0.06)	0	0	-0.17	(-0.40 , -0.05)	0.01	0.0271
Overweight / obesity	PDGF_subunit_B	Bilirubin	0	(-0.00 , 0.00)	0.896	0.927	-0.12	(-0.18 , -0.05)	0	0	-0.12	(-0.19 , -0.05)	0	0	0	(-0.03 , 0.03)	0.896	0.927
Overweight / obesity	PDL1	Bilirubin	0	(-0.00 , 0.01)	0.356	0.499	-0.12	(-0.19 , -0.06)	0	0	-0.12	(-0.19 , -0.06)	0	0	-0.02	(-0.07 , 0.03)	0.356	0.501
Overweight / obesity	PDL2	Bilirubin	0	(0.00 , 0.01)	0.034	0.0745	-0.13	(-0.19 , -0.06)	0	0	-0.12	(-0.19 , -0.06)	0	0	-0.03	(-0.10 , -0.00)	0.034	0.0745
Overweight / obesity	PGF	Bilirubin	0.01	(0.00 , 0.01)	0.012	0.0314	-0.13	(-0.19 , -0.07)	0	0	-0.12	(-0.19 , -0.06)	0	0	-0.06	(-0.16 , -0.01)	0.012	0.0314
Overweight / obesity	PIgR	Bilirubin	0	(-0.01 , 0.00)	0.074	0.138	-0.12	(-0.18 , -0.05)	0	0	-0.12	(-0.18 , -0.05)	0	0	0.03	(-0.00 , 0.09)	0.074	0.138
Overweight / obesity	PRELP	Bilirubin	0	(-0.01 , 0.00)	0.086	0.151	-0.12	(-0.18 , -0.05)	0	0	-0.12	(-0.18 , -0.06)	0	0	0.03	(-0.00 , 0.10)	0.086	0.151
Overweight / obesity	PRSS27	Bilirubin	-0.02	(-0.02 , -0.01)	0	0	-0.11	(-0.17 , -0.04)	0	0	-0.12	(-0.19 , -0.06)	0	0	0.13	(0.06 , 0.28)	0	0
Overweight / obesity	PRSS8	Bilirubin	-0.02	(-0.04 , -0.01)	0.004	0.0117	-0.1	(-0.16 , -0.04)	0	0	-0.12	(-0.18 , -0.06)	0	0	0.17	(0.04 , 0.37)	0.004	0.0117
Overweight / obesity	PSGL1	Bilirubin	0	(-0.00 , 0.00)	0.492	0.621	-0.12	(-0.19 , -0.06)	0	0	-0.12	(-0.19 , -0.06)	0	0	0.01	(-0.01 , 0.04)	0.492	0.621
Overweight / obesity	PTX3	Bilirubin	-0.02	(-0.05 , 0.01)	0.21	0.326	-0.1	(-0.17 , -0.04)	0	0	-0.12	(-0.19 , -0.06)	0	0	0.15	(-0.09 , 0.50)	0.21	0.326
Overweight / obesity	RAGE	Bilirubin	0	(-0.01 , 0.01)	0.396	0.513	-0.12	(-0.18 , -0.05)	0	0	-0.12	(-0.18 , -0.06)	0	0	0.04	(-0.05 , 0.16)	0.396	0.513
Overweight / obesity	REN	Bilirubin	0	(-0.00 , 0.00)	0.272	0.405	-0.12	(-0.18 , -0.06)	0	0	-0.12	(-0.18 , -0.06)	0	0	-0.01	(-0.03 , 0.01)	0.272	0.405
Overweight / obesity	SCF	Bilirubin	-0.03	(-0.05 , -0.02)	0	0	-0.09	(-0.15 , -0.02)	0	0	-0.12	(-0.18 , -0.06)	0	0	0.28	(0.16 , 0.60)	0	0
Overweight / obesity	SERPINA12	Bilirubin	0.02	(0.02 , 0.04)	0	0	-0.15	(-0.21 , -0.09)	0	0	-0.12	(-0.19 , -0.06)	0.002	0.00201	-0.2	(-0.42 , -0.10)	0.002	0.00648
Overweight / obesity	SIRT2	Bilirubin	0	(-0.00 , 0.00)	0.966	0.973	-0.12	(-0.18 , -0.06)	0	0	-0.12	(-0.18 , -0.06)	0	0	0	(-0.03 , 0.02)	0.966	0.973
Overweight / obesity	SLAMF1	Bilirubin	0	(-0.01 , 0.00)	0.122	0.202	-0.12	(-0.18 , -0.06)	0	0	-0.12	(-0.18 , -0.06)	0	0	0.01	(-0.00 , 0.05)	0.122	0.202
Overweight / obesity	SOD2	Bilirubin	0	(-0.00 , 0.00)	0.188	0.295	-0.12	(-0.18 , -0.06)	0	0	-0.12	(-0.18 , -0.06)	0	0	-0.01	(-0.04 , 0.01)	0.188	0.295
Overweight / obesity	SORT1	Bilirubin	0	(-0.00 , 0.01)	0.096	0.164	-0.12	(-0.19 , -0.06)	0	0	-0.12	(-0.18 , -0.05)	0	0	-0.02	(-0.07 , 0.00)	0.096	0.164
Overweight / obesity	SPON2	Bilirubin	0	(-0.01 , 0.00)	0.14	0.227	-0.12	(-0.18 , -0.06)	0	0	-0.12	(-0.18 , -0.06)	0	0	0.03	(-0.01 , 0.08)	0.14	0.227
Overweight / obesity	SRC	Bilirubin	0	(-0.01 , 0.00)	0.07	0.134	-0.12	(-0.18 , -0.06)	0	0	-0.12	(-0.19 , -0.06)	0	0	0.02	(-0.00 , 0.07)	0.07	0.134
Overweight / obesity	ST1A1	Bilirubin	0	(-0.00 , 0.00)	0.59	0.715	-0.12	(-0.18 , -0.06)	0	0	-0.12	(-0.18 , -0.06)	0	0	0	(-0.04 , 0.01)	0.59	0.714
Overweight / obesity	STAMBP	Bilirubin	0	(0.00 , 0.01)	0.016	0.0397	-0.12	(-0.19 , -0.06)	0	0	-0.12	(-0.18 , -0.06)	0	0	-0.03	(-0.08 , -0.00)	0.016	0.0397
Overweight / obesity	STK4	Bilirubin	0	(-0.00 , 0.00)	0.852	0.907	-0.12	(-0.18 , -0.06)	0	0	-0.12	(-0.18 , -0.06)	0	0	0	(-0.02 , 0.01)	0.852	0.907
Overweight / obesity	TF	Bilirubin	0	(-0.00 , 0.00)	0.692	0.799	-0.12	(-0.18 , -0.06)	0	0	-0.12	(-0.18 , -0.06)	0	0	0.01	(-0.02 , 0.04)	0.692	0.799
Overweight / obesity	TGFa	Bilirubin	0	(0.00 , 0.01)	0.012	0.0314	-0.13	(-0.19 , -0.06)	0	0	-0.12	(-0.18 , -0.06)	0	0	-0.03	(-0.10 , -0.01)	0.012	0.0314
Overweight / obesity	TGM2	Bilirubin	0	(-0.00 , 0.00)	0.544	0.67	-0.12	(-0.18 , -0.06)	0	0	-0.12	(-0.19 , -0.06)	0	0	-0.01	(-0.04 , 0.01)	0.544	0.67
Overweight / obesity	THBS2	Bilirubin	-0.01	(-0.02 , -0.01)	0	0	-0.11	(-0.17 , -0.05)	0	0	-0.12	(-0.18 , -0.06)	0	0	0.12	(0.05 , 0.26)	0	0
Overweight / obesity	THPO	Bilirubin	0	(-0.00 , 0.00)	0.994	0.994	-0.12	(-0.19 , -0.06)	0	0	-0.12	(-0.19 , -0.06)	0	0	0	(-0.02 , 0.01)	0.994	0.994
Overweight / obesity	TIE2	Bilirubin	0	(-0.00 , 0.00)	0.678	0.795	-0.12	(-0.18 , -0.06)	0	0	-0.12	(-0.18 , -0.06)	0	0	-0.01	(-0.05 , 0.03)	0.678	0.795
Overweight / obesity	TM	Bilirubin	0	(-0.00 , 0.01)	0.158	0.25	-0.12	(-0.19 , -0.06)	0	0	-0.12	(-0.19 , -0.06)	0	0	-0.02	(-0.09 , 0.01)	0.158	0.25
Overweight / obesity	TNF	Bilirubin	0	(-0.01 , 0.01)	0.848	0.907	-0.12	(-0.19 , -0.06)	0	0	-0.12	(-0.18 , -0.06)	0	0	-0.01	(-0.06 , 0.06)	0.848	0.907
Overweight / obesity	TNFB	Bilirubin	0	(-0.00 , 0.00)	0.864	0.907	-0.12	(-0.18 , -0.06)	0	0	-0.12	(-0.18 , -0.06)	0	0	0	(-0.05 , 0.04)	0.864	0.907
Overweight / obesity	TNFRSF10A	Bilirubin	-0.02	(-0.04 , -0.01)	0	0	-0.1	(-0.17 , -0.04)	0.004	0.00406	-0.12	(-0.19 , -0.06)	0	0	0.19	(0.09 , 0.43)	0	0
Overweight / obesity	TNFRSF11A	Bilirubin	0.03	(0.01 , 0.05)	0	0	-0.15	(-0.21 , -0.09)	0	0	-0.12	(-0.18 , -0.06)	0	0	-0.26	(-0.59 , -0.11)	0	0
Overweight / obesity	TNFRSF13B	Bilirubin	0	(-0.01 , 0.00)	0.3	0.443	-0.12	(-0.18 , -0.06)	0	0	-0.12	(-0.18 , -0.06)	0	0	0.01	(-0.01 , 0.06)	0.3	0.443
Overweight / obesity	TNFRSF9	Bilirubin	0	(-0.00 , 0.01)	0.358	0.499	-0.12	(-0.19 , -0.06)	0	0	-0.12	(-0.19 , -0.06)	0	0	-0.03	(-0.12 , 0.03)	0.358	0.501
Overweight / obesity	TNFSF14	Bilirubin	0.01	(0.00 , 0.02)	0.046	0.0952	-0.13	(-0.20 , -0.07)	0	0	-0.12	(-0.18 , -0.06)	0	0	-0.09	(-0.23 , -0.00)	0.046	0.0952
Overweight / obesity	TRAIL	Bilirubin	0.04	(0.02 , 0.06)	0	0	-0.16	(-0.23 , -0.09)	0	0	-0.12	(-0.19 , -0.05)	0	0	-0.29	(-0.73 , -0.11)	0	0
Overweight / obesity	TRAILR2	Bilirubin	0.01	(0.00 , 0.01)	0.006	0.0172	-0.13	(-0.19 , -0.07)	0	0	-0.12	(-0.18 , -0.06)	0	0	-0.06	(-0.14 , -0.01)	0.006	0.0172
Overweight / obesity	TRANCE	Bilirubin	0.1	(0.08 , 0.12)	0	0	-0.22	(-0.28 , -0.16)	0	0	-0.12	(-0.18 , -0.06)	0	0	-0.8	(-1.63 , -0.49)	0	0
Overweight / obesity	TWEAK	Bilirubin	-0.02	(-0.03 , -0.01)	0	0	-0.1	(-0.16 , -0.04)	0.002	0.00205	-0.12	(-0.18 , -0.06)	0	0	0.15	(0.08 , 0.32)	0	0
Overweight / obesity	VEGFA	Bilirubin	-0.01	(-0.03 , -0.00)	0.016	0.0397	-0.11	(-0.17 , -0.05)	0	0	-0.12	(-0.18 , -0.06)	0	0	0.12	(0.02 , 0.30)	0.016	0.0397
Overweight / obesity	VEGFD	Bilirubin	-0.01	(-0.03 , 0.00)	0.078	0.138	-0.11	(-0.17 , -0.04)	0.002	0.00205	-0.12	(-0.18 , -0.06)	0	0	0.1	(-0.01 , 0.30)	0.078	0.138
Overweight / obesity	VSIG2	Bilirubin	0	(-0.01 , 0.00)	0.358	0.499	-0.12	(-0.18 , -0.05)	0.002	0.00205	-0.12	(-0.18 , -0.06)	0.002	0.00201	0.03	(-0.04 , 0.15)	0.36	0.501
Overweight / obesity	XCL1	Bilirubin	0	(-0.00 , 0.00)	0.552	0.674	-0.12	(-0.18 , -0.07)	0	0	-0.12	(-0.18 , -0.07)	0	0	-0.01	(-0.03 , 0.02)	0.552	0.674
Overweight / obesity	hOSCAR	Bilirubin	0	(-0.01 , 0.01)	0.708	0.811	-0.12	(-0.19 , -0.06)	0	0	-0.12	(-0.19 , -0.06)	0	0	-0.01	(-0.09 , 0.06)	0.708	0.811
Overweight / obesity	uPA	Bilirubin	0	(-0.01 , 0.00)	0.156	0.25	-0.12	(-0.17 , -0.05)	0	0	-0.12	(-0.18 , -0.05)	0	0	0.03	(-0.01 , 0.10)	0.156	0.25
Overweight / obesity	4EBP1	HDL-C	0	(-0.01 , 0.00)	0.06	0.0912	-0.77	(-0.83 , -0.72)	0	0	-0.78	(-0.83 , -0.72)	0	0	0	(-0.00 , 0.01)	0.06	0.0912
Overweight / obesity	ACE2	HDL-C	-0.01	(-0.02 , -0.00)	0	0	-0.77	(-0.82 , -0.71)	0	0	-0.78	(-0.83 , -0.72)	0	0	0.01	(0.01 , 0.02)	0	0
Overweight / obesity	ADA	HDL-C	-0.01	(-0.01 , -0.00)	0	0	-0.77	(-0.83 , -0.71)	0	0	-0.78	(-0.83 , -0.72)	0	0	0.01	(0.00 , 0.02)	0	0
Overweight / obesity	ADAMTS13	HDL-C	-0.01	(-0.02 , -0.00)	0.004	0.00745	-0.76	(-0.82 , -0.71)	0	0	-0.78	(-0.83 , -0.72)	0	0	0.02	(0.00 , 0.03)	0.004	0.00745
Overweight / obesity	ADM	HDL-C	-0.11	(-0.14 , -0.08)	0	0	-0.66	(-0.73 , -0.60)	0	0	-0.78	(-0.83 , -0.72)	0	0	0.15	(0.10 , 0.19)	0	0
Overweight / obesity	AGRP	HDL-C	0	(0.00 , 0.01)	0.048	0.0761	-0.78	(-0.83 , -0.73)	0	0	-0.78	(-0.83 , -0.72)	0	0	0	(-0.01 , -0.00)	0.048	0.0761
Overweight / obesity	AMBP	HDL-C	-0.03	(-0.05 , -0.02)	0	0	-0.74	(-0.80 , -0.69)	0	0	-0.78	(-0.83 , -0.72)	0	0	0.04	(0.02 , 0.06)	0	0
Overweight / obesity	ANGPT1	HDL-C	0	(0.00 , 0.01)	0.024	0.0385	-0.78	(-0.84 , -0.72)	0	0	-0.78	(-0.83 , -0.72)	0	0	0	(-0.01 , -0.00)	0.024	0.0385
Overweight / obesity	AXIN1	HDL-C	-0.01	(-0.02 , -0.00)	0	0	-0.77	(-0.82 , -0.71)	0	0	-0.78	(-0.83 , -0.72)	0	0	0.01	(0.01 , 0.02)	0	0
Overweight / obesity	BMP6	HDL-C	0	(-0.00 , 0.01)	0.47	0.539	-0.78	(-0.84 , -0.72)	0	0	-0.78	(-0.83 , -0.72)	0	0	0	(-0.01 , 0.00)	0.47	0.539
Overweight / obesity	BOC	HDL-C	-0.03	(-0.05 , -0.02)	0	0	-0.74	(-0.80 , -0.68)	0	0	-0.78	(-0.83 , -0.72)	0	0	0.04	(0.02 , 0.07)	0	0
Overweight / obesity	CASP8	HDL-C	0	(-0.00 , 0.01)	0.372	0.443	-0.78	(-0.83 , -0.72)	0	0	-0.78	(-0.83 , -0.72)	0	0	0	(-0.01 , 0.00)	0.372	0.443
Overweight / obesity	CCL11	HDL-C	0	(-0.00 , 0.01)	0.096	0.138	-0.78	(-0.84 , -0.73)	0	0	-0.78	(-0.83 , -0.72)	0	0	0	(-0.01 , 0.00)	0.096	0.138
Overweight / obesity	CCL17	HDL-C	0	(-0.01 , -0.00)	0.006	0.0108	-0.77	(-0.83 , -0.72)	0	0	-0.78	(-0.83 , -0.72)	0	0	0.01	(0.00 , 0.01)	0.006	0.0108
Overweight / obesity	CCL19	HDL-C	-0.05	(-0.06 , -0.03)	0	0	-0.73	(-0.79 , -0.67)	0	0	-0.78	(-0.84 , -0.72)	0	0	0.06	(0.04 , 0.08)	0	0
Overweight / obesity	CCL20	HDL-C	-0.01	(-0.01 , -0.00)	0	0	-0.77	(-0.83 , -0.71)	0	0	-0.78	(-0.84 , -0.72)	0	0	0.01	(0.00 , 0.02)	0	0
Overweight / obesity	CCL23	HDL-C	0	(-0.01 , 0.00)	0.7	0.75	-0.78	(-0.83 , -0.72)	0	0	-0.78	(-0.83 , -0.72)	0	0	0	(-0.00 , 0.01)	0.7	0.75
Overweight / obesity	CCL25	HDL-C	0	(-0.00 , 0.00)	0.466	0.538	-0.78	(-0.83 , -0.72)	0	0	-0.78	(-0.83 , -0.72)	0	0	0	(-0.00 , 0.00)	0.466	0.538
Overweight / obesity	CCL28	HDL-C	0.01	(-0.00 , 0.02)	0.144	0.199	-0.78	(-0.84 , -0.73)	0	0	-0.78	(-0.83 , -0.72)	0	0	-0.01	(-0.02 , 0.00)	0.144	0.199
Overweight / obesity	CCL3	HDL-C	-0.04	(-0.06 , -0.03)	0	0	-0.73	(-0.79 , -0.68)	0	0	-0.78	(-0.83 , -0.72)	0	0	0.06	(0.04 , 0.08)	0	0
Overweight / obesity	CCL4	HDL-C	-0.02	(-0.03 , -0.01)	0	0	-0.75	(-0.81 , -0.70)	0	0	-0.78	(-0.83 , -0.72)	0	0	0.03	(0.02 , 0.04)	0	0
Overweight / obesity	CD244	HDL-C	-0.01	(-0.02 , -0.00)	0	0	-0.77	(-0.82 , -0.71)	0	0	-0.78	(-0.83 , -0.72)	0	0	0.01	(0.00 , 0.02)	0	0
Overweight / obesity	CD4	HDL-C	-0.01	(-0.02 , -0.00)	0.002	0.00392	-0.77	(-0.82 , -0.71)	0	0	-0.78	(-0.83 , -0.72)	0	0	0.01	(0.01 , 0.02)	0.002	0.00392
Overweight / obesity	CD40	HDL-C	-0.02	(-0.03 , -0.01)	0	0	-0.75	(-0.81 , -0.70)	0	0	-0.78	(-0.83 , -0.72)	0	0	0.03	(0.02 , 0.04)	0	0
Overweight / obesity	CD40L	HDL-C	0	(-0.00 , 0.00)	0.22	0.293	-0.77	(-0.83 , -0.72)	0	0	-0.78	(-0.84 , -0.72)	0	0	0	(-0.00 , 0.01)	0.22	0.293
Overweight / obesity	CD5	HDL-C	-0.03	(-0.04 , -0.02)	0	0	-0.74	(-0.80 , -0.69)	0	0	-0.78	(-0.83 , -0.72)	0	0	0.04	(0.03 , 0.06)	0	0
Overweight / obesity	CD6	HDL-C	0	(-0.00 , 0.00)	0.376	0.445	-0.78	(-0.83 , -0.72)	0	0	-0.78	(-0.83 , -0.72)	0	0	0	(-0.00 , 0.00)	0.376	0.445
Overweight / obesity	CD84	HDL-C	0	(-0.01 , 0.00)	0.088	0.13	-0.77	(-0.83 , -0.72)	0	0	-0.78	(-0.83 , -0.72)	0	0	0	(-0.00 , 0.01)	0.088	0.13
Overweight / obesity	CD8A	HDL-C	-0.01	(-0.02 , -0.01)	0	0	-0.76	(-0.81 , -0.71)	0	0	-0.78	(-0.83 , -0.72)	0	0	0.02	(0.01 , 0.03)	0	0
Overweight / obesity	CDCP1	HDL-C	-0.17	(-0.19 , -0.14)	0	0	-0.61	(-0.67 , -0.55)	0	0	-0.78	(-0.83 , -0.72)	0	0	0.22	(0.18 , 0.25)	0	0
Overweight / obesity	CEACAM8	HDL-C	-0.03	(-0.05 , -0.02)	0	0	-0.74	(-0.80 , -0.69)	0	0	-0.78	(-0.83 , -0.72)	0	0	0.04	(0.03 , 0.06)	0	0
Overweight / obesity	CSF1	HDL-C	-0.03	(-0.05 , -0.02)	0	0	-0.74	(-0.80 , -0.68)	0	0	-0.78	(-0.83 , -0.72)	0	0	0.04	(0.03 , 0.06)	0	0
Overweight / obesity	CST5	HDL-C	-0.02	(-0.03 , -0.01)	0	0	-0.76	(-0.81 , -0.70)	0	0	-0.78	(-0.83 , -0.72)	0	0	0.02	(0.01 , 0.03)	0	0
Overweight / obesity	CTRC	HDL-C	0	(-0.00 , 0.00)	0.222	0.293	-0.78	(-0.84 , -0.72)	0	0	-0.78	(-0.84 , -0.72)	0	0	0	(-0.01 , 0.00)	0.222	0.293
Overweight / obesity	CTSL1	HDL-C	-0.03	(-0.05 , -0.02)	0	0	-0.74	(-0.80 , -0.69)	0	0	-0.78	(-0.83 , -0.72)	0	0	0.04	(0.03 , 0.06)	0	0
Overweight / obesity	CX3CL1	HDL-C	-0.02	(-0.03 , -0.01)	0	0	-0.76	(-0.82 , -0.70)	0	0	-0.78	(-0.84 , -0.72)	0	0	0.03	(0.02 , 0.04)	0	0
Overweight / obesity	CXCL1	HDL-C	0	(-0.00 , 0.00)	0.778	0.805	-0.78	(-0.83 , -0.72)	0	0	-0.78	(-0.83 , -0.72)	0	0	0	(-0.00 , 0.00)	0.778	0.805
Overweight / obesity	CXCL10	HDL-C	-0.02	(-0.03 , -0.01)	0	0	-0.76	(-0.82 , -0.70)	0	0	-0.78	(-0.84 , -0.72)	0	0	0.02	(0.01 , 0.03)	0	0
Overweight / obesity	CXCL11	HDL-C	0	(-0.01 , 0.00)	0.53	0.594	-0.77	(-0.83 , -0.72)	0	0	-0.78	(-0.83 , -0.72)	0	0	0	(-0.01 , 0.01)	0.53	0.594
Overweight / obesity	CXCL5	HDL-C	0	(-0.00 , 0.00)	0.742	0.781	-0.78	(-0.83 , -0.72)	0	0	-0.78	(-0.83 , -0.72)	0	0	0	(-0.00 , 0.00)	0.742	0.781
Overweight / obesity	CXCL6	HDL-C	0	(-0.00 , 0.00)	0.954	0.96	-0.78	(-0.83 , -0.72)	0	0	-0.78	(-0.83 , -0.72)	0	0	0	(-0.00 , 0.00)	0.954	0.96
Overweight / obesity	CXCL9	HDL-C	-0.01	(-0.02 , -0.00)	0.012	0.0203	-0.76	(-0.82 , -0.71)	0	0	-0.78	(-0.83 , -0.72)	0	0	0.01	(0.00 , 0.03)	0.012	0.0203
Overweight / obesity	DCN	HDL-C	-0.01	(-0.02 , -0.01)	0	0	-0.76	(-0.82 , -0.70)	0	0	-0.78	(-0.83 , -0.72)	0	0	0.02	(0.01 , 0.03)	0	0
Overweight / obesity	DECR1	HDL-C	-0.01	(-0.02 , -0.00)	0.006	0.0108	-0.77	(-0.82 , -0.71)	0	0	-0.78	(-0.83 , -0.72)	0	0	0.01	(0.00 , 0.02)	0.006	0.0108
Overweight / obesity	DNER	HDL-C	-0.05	(-0.07 , -0.04)	0	0	-0.72	(-0.78 , -0.66)	0	0	-0.78	(-0.83 , -0.72)	0	0	0.07	(0.05 , 0.09)	0	0
Overweight / obesity	Dkk1	HDL-C	0	(-0.00 , 0.00)	0.526	0.594	-0.78	(-0.84 , -0.72)	0	0	-0.78	(-0.83 , -0.72)	0	0	0	(-0.00 , 0.00)	0.526	0.594
Overweight / obesity	ENRAGE	HDL-C	-0.01	(-0.01 , -0.00)	0.006	0.0108	-0.77	(-0.83 , -0.71)	0	0	-0.78	(-0.84 , -0.72)	0	0	0.01	(0.00 , 0.02)	0.006	0.0108
Overweight / obesity	FABP2	HDL-C	-0.01	(-0.02 , -0.00)	0.018	0.0298	-0.76	(-0.82 , -0.71)	0	0	-0.78	(-0.83 , -0.72)	0	0	0.02	(0.00 , 0.03)	0.018	0.0298
Overweight / obesity	FGF19	HDL-C	0	(-0.01 , 0.01)	0.906	0.925	-0.78	(-0.83 , -0.71)	0	0	-0.78	(-0.83 , -0.71)	0	0	0	(-0.01 , 0.01)	0.906	0.925
Overweight / obesity	FGF21	HDL-C	-0.08	(-0.10 , -0.06)	0	0	-0.7	(-0.76 , -0.64)	0	0	-0.78	(-0.83 , -0.72)	0	0	0.1	(0.07 , 0.13)	0	0
Overweight / obesity	FS	HDL-C	0	(-0.01 , 0.00)	0.34	0.415	-0.77	(-0.83 , -0.72)	0	0	-0.78	(-0.83 , -0.73)	0	0	0	(-0.00 , 0.01)	0.34	0.415
Overweight / obesity	Flt3L	HDL-C	-0.01	(-0.01 , 0.00)	0.098	0.139	-0.77	(-0.83 , -0.71)	0	0	-0.78	(-0.83 , -0.72)	0	0	0.01	(-0.00 , 0.02)	0.098	0.139
Overweight / obesity	GDF2	HDL-C	-0.13	(-0.16 , -0.11)	0	0	-0.64	(-0.70 , -0.58)	0	0	-0.78	(-0.83 , -0.72)	0	0	0.17	(0.14 , 0.21)	0	0
Overweight / obesity	GH	HDL-C	-0.08	(-0.11 , -0.06)	0	0	-0.69	(-0.75 , -0.63)	0	0	-0.78	(-0.83 , -0.72)	0	0	0.11	(0.07 , 0.14)	0	0
Overweight / obesity	GIF	HDL-C	0	(-0.01 , 0.00)	0.746	0.781	-0.78	(-0.83 , -0.72)	0	0	-0.78	(-0.83 , -0.72)	0	0	0	(-0.01 , 0.01)	0.746	0.781
Overweight / obesity	GLO1	HDL-C	-0.01	(-0.01 , -0.00)	0	0	-0.77	(-0.83 , -0.71)	0	0	-0.78	(-0.83 , -0.72)	0	0	0.01	(0.00 , 0.02)	0	0
Overweight / obesity	GT	HDL-C	0	(-0.01 , 0.00)	0.596	0.653	-0.77	(-0.83 , -0.72)	0	0	-0.78	(-0.83 , -0.72)	0	0	0	(-0.01 , 0.01)	0.596	0.653
Overweight / obesity	Gal9	HDL-C	-0.23	(-0.26 , -0.20)	0	0	-0.55	(-0.61 , -0.49)	0	0	-0.78	(-0.84 , -0.73)	0	0	0.3	(0.26 , 0.34)	0	0
Overweight / obesity	HAOX1	HDL-C	-0.06	(-0.08 , -0.04)	0	0	-0.71	(-0.77 , -0.65)	0	0	-0.78	(-0.83 , -0.72)	0	0	0.08	(0.06 , 0.11)	0	0
Overweight / obesity	HBEGF	HDL-C	-0.01	(-0.01 , -0.00)	0	0	-0.77	(-0.82 , -0.71)	0	0	-0.78	(-0.83 , -0.72)	0	0	0.01	(0.00 , 0.02)	0	0
Overweight / obesity	HGF	HDL-C	-0.1	(-0.12 , -0.08)	0	0	-0.68	(-0.74 , -0.62)	0	0	-0.78	(-0.83 , -0.72)	0	0	0.13	(0.10 , 0.16)	0	0
Overweight / obesity	HO1	HDL-C	0.01	(-0.00 , 0.02)	0.102	0.143	-0.78	(-0.84 , -0.73)	0	0	-0.78	(-0.83 , -0.72)	0	0	-0.01	(-0.02 , 0.00)	0.102	0.143
Overweight / obesity	HSP_27	HDL-C	0	(-0.01 , 0.00)	0.066	0.0993	-0.77	(-0.83 , -0.72)	0	0	-0.78	(-0.83 , -0.72)	0	0	0	(-0.00 , 0.01)	0.066	0.0993
Overweight / obesity	IDUA	HDL-C	0	(-0.01 , 0.00)	0.056	0.086	-0.77	(-0.83 , -0.72)	0	0	-0.78	(-0.83 , -0.72)	0	0	0	(-0.00 , 0.01)	0.056	0.086
Overweight / obesity	IFNg	HDL-C	0	(-0.01 , 0.00)	0.056	0.086	-0.77	(-0.83 , -0.71)	0	0	-0.78	(-0.83 , -0.72)	0	0	0.01	(-0.00 , 0.01)	0.056	0.086
Overweight / obesity	IL10	HDL-C	-0.01	(-0.01 , -0.00)	0	0	-0.77	(-0.82 , -0.71)	0	0	-0.78	(-0.83 , -0.72)	0	0	0.01	(0.00 , 0.02)	0	0
Overweight / obesity	IL10RB	HDL-C	-0.02	(-0.03 , -0.01)	0	0	-0.76	(-0.82 , -0.70)	0	0	-0.78	(-0.83 , -0.72)	0	0	0.02	(0.01 , 0.04)	0	0
Overweight / obesity	IL12B	HDL-C	-0.02	(-0.03 , -0.01)	0	0	-0.75	(-0.81 , -0.70)	0	0	-0.78	(-0.84 , -0.72)	0	0	0.03	(0.02 , 0.04)	0	0
Overweight / obesity	IL15RA	HDL-C	-0.02	(-0.03 , -0.01)	0	0	-0.76	(-0.82 , -0.70)	0	0	-0.78	(-0.83 , -0.72)	0	0	0.02	(0.01 , 0.03)	0	0
Overweight / obesity	IL16	HDL-C	-0.03	(-0.05 , -0.02)	0	0	-0.74	(-0.80 , -0.68)	0	0	-0.78	(-0.83 , -0.72)	0	0	0.04	(0.03 , 0.06)	0	0
Overweight / obesity	IL17C	HDL-C	-0.01	(-0.01 , -0.00)	0	0	-0.77	(-0.82 , -0.71)	0	0	-0.78	(-0.83 , -0.72)	0	0	0.01	(0.00 , 0.02)	0	0
Overweight / obesity	IL18	HDL-C	-0.04	(-0.06 , -0.03)	0	0	-0.73	(-0.79 , -0.67)	0	0	-0.78	(-0.84 , -0.72)	0	0	0.06	(0.04 , 0.07)	0	0
Overweight / obesity	IL18R1	HDL-C	-0.09	(-0.11 , -0.07)	0	0	-0.69	(-0.75 , -0.62)	0	0	-0.78	(-0.83 , -0.72)	0	0	0.12	(0.09 , 0.15)	0	0
Overweight / obesity	IL1RL2	HDL-C	0	(-0.00 , 0.01)	0.302	0.381	-0.78	(-0.84 , -0.72)	0	0	-0.78	(-0.84 , -0.72)	0	0	0	(-0.01 , 0.00)	0.302	0.381
Overweight / obesity	IL1ra	HDL-C	-0.32	(-0.36 , -0.27)	0	0	-0.46	(-0.53 , -0.39)	0	0	-0.78	(-0.83 , -0.72)	0	0	0.41	(0.35 , 0.47)	0	0
Overweight / obesity	IL27	HDL-C	0	(-0.01 , 0.00)	0.16	0.215	-0.77	(-0.83 , -0.72)	0	0	-0.78	(-0.83 , -0.72)	0	0	0	(-0.00 , 0.01)	0.16	0.215
Overweight / obesity	IL7	HDL-C	0	(-0.01 , -0.00)	0.024	0.0385	-0.77	(-0.83 , -0.72)	0	0	-0.78	(-0.83 , -0.72)	0	0	0	(0.00 , 0.01)	0.024	0.0385
Overweight / obesity	IL8	HDL-C	-0.01	(-0.01 , -0.00)	0.002	0.00392	-0.77	(-0.83 , -0.71)	0	0	-0.78	(-0.84 , -0.72)	0	0	0.01	(0.00 , 0.02)	0.002	0.00392
Overweight / obesity	ITGB1BP2	HDL-C	0	(-0.01 , 0.00)	0.244	0.316	-0.77	(-0.83 , -0.72)	0	0	-0.78	(-0.83 , -0.72)	0	0	0	(-0.00 , 0.01)	0.244	0.316
Overweight / obesity	IgG_Fc_receptor_IIb	HDL-C	0	(-0.00 , 0.00)	0.34	0.415	-0.78	(-0.83 , -0.72)	0	0	-0.78	(-0.83 , -0.72)	0	0	0	(-0.00 , 0.01)	0.34	0.415
Overweight / obesity	KIM1	HDL-C	0.02	(0.01 , 0.03)	0	0	-0.8	(-0.85 , -0.74)	0	0	-0.78	(-0.83 , -0.72)	0	0	-0.03	(-0.04 , -0.02)	0	0
Overweight / obesity	LAP_TGFb1	HDL-C	0	(-0.00 , 0.00)	0.32	0.401	-0.78	(-0.83 , -0.72)	0	0	-0.78	(-0.83 , -0.72)	0	0	0	(-0.00 , 0.01)	0.32	0.401
Overweight / obesity	LEP	HDL-C	-0.12	(-0.19 , -0.06)	0.002	0.00392	-0.65	(-0.74 , -0.56)	0	0	-0.78	(-0.84 , -0.72)	0	0	0.16	(0.07 , 0.25)	0.002	0.00392
Overweight / obesity	LIFR	HDL-C	-0.02	(-0.03 , -0.01)	0	0	-0.76	(-0.82 , -0.70)	0	0	-0.78	(-0.83 , -0.72)	0	0	0.02	(0.01 , 0.03)	0	0
Overweight / obesity	LOX1	HDL-C	-0.01	(-0.02 , -0.01)	0	0	-0.76	(-0.82 , -0.71)	0	0	-0.78	(-0.84 , -0.73)	0	0	0.02	(0.01 , 0.03)	0	0
Overweight / obesity	LPL	HDL-C	-0.03	(-0.04 , -0.02)	0	0	-0.75	(-0.81 , -0.69)	0	0	-0.78	(-0.83 , -0.72)	0	0	0.03	(0.02 , 0.05)	0	0
Overweight / obesity	MARCO	HDL-C	-0.03	(-0.04 , -0.02)	0	0	-0.75	(-0.80 , -0.69)	0	0	-0.78	(-0.83 , -0.72)	0	0	0.03	(0.02 , 0.05)	0	0
Overweight / obesity	MCP1	HDL-C	-0.02	(-0.02 , -0.01)	0	0	-0.76	(-0.82 , -0.71)	0	0	-0.78	(-0.83 , -0.72)	0	0	0.02	(0.01 , 0.03)	0	0
Overweight / obesity	MCP2	HDL-C	-0.01	(-0.01 , -0.00)	0	0	-0.77	(-0.83 , -0.71)	0	0	-0.78	(-0.83 , -0.72)	0	0	0.01	(0.00 , 0.02)	0	0
Overweight / obesity	MCP4	HDL-C	-0.01	(-0.02 , -0.00)	0.002	0.00392	-0.77	(-0.82 , -0.71)	0	0	-0.78	(-0.83 , -0.72)	0	0	0.01	(0.01 , 0.02)	0.002	0.00392
Overweight / obesity	MERTK	HDL-C	0	(-0.01 , 0.01)	0.678	0.737	-0.78	(-0.84 , -0.72)	0	0	-0.78	(-0.83 , -0.72)	0	0	0	(-0.01 , 0.01)	0.678	0.737
Overweight / obesity	MMP1	HDL-C	0	(-0.01 , -0.00)	0.024	0.0385	-0.77	(-0.83 , -0.72)	0	0	-0.78	(-0.83 , -0.72)	0	0	0.01	(0.00 , 0.01)	0.024	0.0385
Overweight / obesity	MMP10	HDL-C	0.01	(0.01 , 0.02)	0	0	-0.79	(-0.85 , -0.73)	0	0	-0.78	(-0.83 , -0.71)	0	0	-0.02	(-0.03 , -0.01)	0	0
Overweight / obesity	MMP12	HDL-C	0	(-0.00 , 0.01)	0.334	0.415	-0.78	(-0.83 , -0.72)	0	0	-0.78	(-0.83 , -0.72)	0	0	0	(-0.01 , 0.00)	0.334	0.415
Overweight / obesity	MMP7	HDL-C	0	(-0.00 , 0.00)	0.75	0.781	-0.78	(-0.83 , -0.72)	0	0	-0.78	(-0.83 , -0.72)	0	0	0	(-0.00 , 0.00)	0.75	0.781
Overweight / obesity	NEMO	HDL-C	-0.03	(-0.04 , -0.02)	0	0	-0.74	(-0.80 , -0.69)	0	0	-0.78	(-0.83 , -0.72)	0	0	0.04	(0.03 , 0.06)	0	0
Overweight / obesity	NT3	HDL-C	0	(-0.01 , 0.00)	0.262	0.337	-0.77	(-0.83 , -0.72)	0	0	-0.78	(-0.83 , -0.72)	0	0	0	(-0.00 , 0.01)	0.262	0.337
Overweight / obesity	OPG	HDL-C	-0.02	(-0.03 , -0.01)	0	0	-0.76	(-0.81 , -0.70)	0	0	-0.78	(-0.83 , -0.72)	0	0	0.03	(0.02 , 0.04)	0	0
Overweight / obesity	OSM	HDL-C	-0.06	(-0.08 , -0.05)	0	0	-0.71	(-0.77 , -0.66)	0	0	-0.78	(-0.83 , -0.72)	0	0	0.08	(0.06 , 0.10)	0	0
Overweight / obesity	PAPPA	HDL-C	0	(-0.00 , 0.01)	0.35	0.424	-0.78	(-0.84 , -0.72)	0	0	-0.78	(-0.83 , -0.72)	0	0	0	(-0.01 , 0.00)	0.35	0.424
Overweight / obesity	PAR1	HDL-C	0	(-0.01 , 0.00)	0.096	0.138	-0.77	(-0.83 , -0.72)	0	0	-0.78	(-0.83 , -0.72)	0	0	0	(-0.00 , 0.01)	0.096	0.138
Overweight / obesity	PARP1	HDL-C	-0.05	(-0.06 , -0.03)	0	0	-0.73	(-0.79 , -0.67)	0	0	-0.78	(-0.83 , -0.72)	0	0	0.06	(0.04 , 0.08)	0	0
Overweight / obesity	PDGF_subunit_B	HDL-C	0	(-0.00 , 0.00)	0.894	0.919	-0.78	(-0.83 , -0.72)	0	0	-0.78	(-0.83 , -0.72)	0	0	0	(-0.00 , 0.00)	0.894	0.919
Overweight / obesity	PDL1	HDL-C	-0.02	(-0.03 , -0.01)	0	0	-0.75	(-0.81 , -0.70)	0	0	-0.78	(-0.83 , -0.72)	0	0	0.03	(0.02 , 0.04)	0	0
Overweight / obesity	PDL2	HDL-C	-0.01	(-0.01 , -0.00)	0	0	-0.77	(-0.83 , -0.72)	0	0	-0.78	(-0.84 , -0.72)	0	0	0.01	(0.00 , 0.01)	0	0
Overweight / obesity	PGF	HDL-C	0	(-0.01 , -0.00)	0.012	0.0203	-0.77	(-0.83 , -0.72)	0	0	-0.78	(-0.83 , -0.72)	0	0	0.01	(0.00 , 0.01)	0.012	0.0203
Overweight / obesity	PIgR	HDL-C	0.01	(0.00 , 0.01)	0.002	0.00392	-0.78	(-0.84 , -0.73)	0	0	-0.78	(-0.83 , -0.72)	0	0	-0.01	(-0.01 , -0.00)	0.002	0.00392
Overweight / obesity	PRELP	HDL-C	-0.01	(-0.01 , -0.00)	0	0	-0.77	(-0.82 , -0.71)	0	0	-0.78	(-0.83 , -0.72)	0	0	0.01	(0.00 , 0.02)	0	0
Overweight / obesity	PRSS27	HDL-C	0	(-0.00 , 0.01)	0.434	0.505	-0.78	(-0.84 , -0.72)	0	0	-0.78	(-0.83 , -0.72)	0	0	0	(-0.01 , 0.00)	0.434	0.505
Overweight / obesity	PRSS8	HDL-C	-0.08	(-0.09 , -0.06)	0	0	-0.7	(-0.76 , -0.64)	0	0	-0.78	(-0.83 , -0.72)	0	0	0.1	(0.08 , 0.12)	0	0
Overweight / obesity	PSGL1	HDL-C	0	(-0.00 , 0.00)	0.562	0.622	-0.78	(-0.83 , -0.72)	0	0	-0.78	(-0.83 , -0.72)	0	0	0	(-0.00 , 0.00)	0.562	0.622
Overweight / obesity	PTX3	HDL-C	-0.11	(-0.13 , -0.08)	0	0	-0.67	(-0.73 , -0.61)	0	0	-0.78	(-0.83 , -0.72)	0	0	0.14	(0.10 , 0.17)	0	0
Overweight / obesity	RAGE	HDL-C	-0.02	(-0.03 , -0.01)	0.002	0.00392	-0.76	(-0.82 , -0.70)	0	0	-0.78	(-0.83 , -0.72)	0	0	0.02	(0.01 , 0.03)	0.002	0.00392
Overweight / obesity	REN	HDL-C	0	(-0.01 , 0.00)	0.15	0.203	-0.77	(-0.84 , -0.72)	0	0	-0.78	(-0.84 , -0.72)	0	0	0	(-0.00 , 0.01)	0.15	0.203
Overweight / obesity	SCF	HDL-C	-0.09	(-0.12 , -0.07)	0	0	-0.69	(-0.74 , -0.63)	0	0	-0.78	(-0.83 , -0.72)	0	0	0.12	(0.09 , 0.15)	0	0
Overweight / obesity	SERPINA12	HDL-C	-0.01	(-0.02 , -0.00)	0.004	0.00745	-0.77	(-0.82 , -0.71)	0	0	-0.78	(-0.83 , -0.72)	0	0	0.01	(0.00 , 0.02)	0.004	0.00745
Overweight / obesity	SIRT2	HDL-C	0	(-0.00 , 0.00)	0.974	0.974	-0.78	(-0.83 , -0.72)	0	0	-0.78	(-0.83 , -0.72)	0	0	0	(-0.00 , 0.00)	0.974	0.974
Overweight / obesity	SLAMF1	HDL-C	-0.01	(-0.02 , -0.00)	0.05	0.0784	-0.77	(-0.82 , -0.71)	0	0	-0.78	(-0.83 , -0.72)	0	0	0.01	(0.00 , 0.02)	0.05	0.0784
Overweight / obesity	SOD2	HDL-C	0	(-0.00 , 0.00)	0.368	0.442	-0.78	(-0.83 , -0.72)	0	0	-0.78	(-0.83 , -0.72)	0	0	0	(-0.00 , 0.00)	0.368	0.442
Overweight / obesity	SORT1	HDL-C	0	(-0.00 , 0.00)	0.696	0.75	-0.78	(-0.83 , -0.72)	0	0	-0.78	(-0.83 , -0.72)	0	0	0	(-0.00 , 0.00)	0.696	0.75
Overweight / obesity	SPON2	HDL-C	-0.01	(-0.01 , -0.00)	0.008	0.0142	-0.77	(-0.83 , -0.71)	0	0	-0.78	(-0.83 , -0.72)	0	0	0.01	(0.00 , 0.02)	0.008	0.0142
Overweight / obesity	SRC	HDL-C	0	(-0.00 , 0.01)	0.134	0.187	-0.78	(-0.84 , -0.72)	0	0	-0.78	(-0.83 , -0.72)	0	0	0	(-0.01 , 0.00)	0.134	0.187
Overweight / obesity	ST1A1	HDL-C	0	(-0.00 , 0.00)	0.564	0.622	-0.78	(-0.83 , -0.72)	0	0	-0.78	(-0.83 , -0.72)	0	0	0	(-0.00 , 0.01)	0.564	0.622
Overweight / obesity	STAMBP	HDL-C	0	(-0.01 , -0.00)	0.012	0.0203	-0.77	(-0.83 , -0.71)	0	0	-0.78	(-0.83 , -0.72)	0	0	0	(0.00 , 0.01)	0.012	0.0203
Overweight / obesity	STK4	HDL-C	0	(-0.00 , 0.00)	0.402	0.472	-0.78	(-0.83 , -0.72)	0	0	-0.78	(-0.83 , -0.72)	0	0	0	(-0.00 , 0.00)	0.402	0.472
Overweight / obesity	TF	HDL-C	-0.01	(-0.02 , -0.00)	0	0	-0.77	(-0.82 , -0.71)	0	0	-0.78	(-0.83 , -0.72)	0	0	0.01	(0.00 , 0.02)	0	0
Overweight / obesity	TGFa	HDL-C	-0.01	(-0.01 , -0.00)	0.012	0.0203	-0.77	(-0.83 , -0.71)	0	0	-0.78	(-0.83 , -0.72)	0	0	0.01	(0.00 , 0.01)	0.012	0.0203
Overweight / obesity	TGM2	HDL-C	0	(-0.01 , 0.00)	0.08	0.119	-0.77	(-0.83 , -0.71)	0	0	-0.78	(-0.84 , -0.71)	0	0	0	(-0.00 , 0.01)	0.08	0.119
Overweight / obesity	THBS2	HDL-C	0.01	(-0.00 , 0.01)	0.092	0.134	-0.78	(-0.84 , -0.73)	0	0	-0.78	(-0.83 , -0.72)	0	0	-0.01	(-0.02 , 0.00)	0.092	0.134
Overweight / obesity	THPO	HDL-C	0	(-0.00 , 0.00)	0.936	0.949	-0.78	(-0.84 , -0.72)	0	0	-0.78	(-0.84 , -0.72)	0	0	0	(-0.00 , 0.00)	0.936	0.949
Overweight / obesity	TIE2	HDL-C	0	(-0.00 , 0.00)	0.748	0.781	-0.78	(-0.83 , -0.72)	0	0	-0.78	(-0.83 , -0.72)	0	0	0	(-0.00 , 0.00)	0.748	0.781
Overweight / obesity	TM	HDL-C	0	(-0.00 , 0.00)	0.244	0.316	-0.78	(-0.83 , -0.71)	0	0	-0.78	(-0.83 , -0.71)	0	0	0	(-0.00 , 0.00)	0.244	0.316
Overweight / obesity	TNF	HDL-C	-0.02	(-0.04 , -0.02)	0	0	-0.75	(-0.81 , -0.70)	0	0	-0.78	(-0.83 , -0.72)	0	0	0.03	(0.02 , 0.05)	0	0
Overweight / obesity	TNFB	HDL-C	0.01	(0.00 , 0.01)	0	0	-0.78	(-0.84 , -0.73)	0	0	-0.78	(-0.84 , -0.72)	0	0	-0.01	(-0.02 , -0.00)	0	0
Overweight / obesity	TNFRSF10A	HDL-C	-0.04	(-0.05 , -0.03)	0	0	-0.74	(-0.79 , -0.68)	0	0	-0.78	(-0.83 , -0.72)	0	0	0.05	(0.03 , 0.07)	0	0
Overweight / obesity	TNFRSF11A	HDL-C	-0.08	(-0.09 , -0.06)	0	0	-0.7	(-0.76 , -0.64)	0	0	-0.78	(-0.83 , -0.72)	0	0	0.1	(0.07 , 0.12)	0	0
Overweight / obesity	TNFRSF13B	HDL-C	-0.01	(-0.02 , -0.00)	0.004	0.00745	-0.77	(-0.83 , -0.71)	0	0	-0.78	(-0.83 , -0.72)	0	0	0.01	(0.01 , 0.02)	0.004	0.00745
Overweight / obesity	TNFRSF9	HDL-C	0	(-0.01 , 0.00)	0.5	0.569	-0.78	(-0.83 , -0.72)	0	0	-0.78	(-0.83 , -0.72)	0	0	0	(-0.00 , 0.01)	0.5	0.569
Overweight / obesity	TNFSF14	HDL-C	-0.03	(-0.04 , -0.02)	0	0	-0.74	(-0.80 , -0.68)	0	0	-0.78	(-0.83 , -0.72)	0	0	0.04	(0.03 , 0.06)	0	0
Overweight / obesity	TRAIL	HDL-C	-0.06	(-0.08 , -0.04)	0	0	-0.71	(-0.78 , -0.65)	0	0	-0.78	(-0.84 , -0.72)	0	0	0.08	(0.06 , 0.11)	0	0
Overweight / obesity	TRAILR2	HDL-C	-0.01	(-0.01 , -0.00)	0.002	0.00392	-0.77	(-0.83 , -0.71)	0	0	-0.78	(-0.83 , -0.72)	0	0	0.01	(0.00 , 0.02)	0.002	0.00392
Overweight / obesity	TRANCE	HDL-C	-0.08	(-0.10 , -0.06)	0	0	-0.69	(-0.75 , -0.64)	0	0	-0.78	(-0.83 , -0.72)	0	0	0.11	(0.08 , 0.13)	0	0
Overweight / obesity	TWEAK	HDL-C	-0.01	(-0.01 , -0.00)	0.004	0.00745	-0.77	(-0.83 , -0.71)	0	0	-0.78	(-0.83 , -0.72)	0	0	0.01	(0.00 , 0.02)	0.004	0.00745
Overweight / obesity	VEGFA	HDL-C	-0.04	(-0.05 , -0.03)	0	0	-0.74	(-0.79 , -0.68)	0	0	-0.78	(-0.83 , -0.72)	0	0	0.05	(0.04 , 0.07)	0	0
Overweight / obesity	VEGFD	HDL-C	-0.04	(-0.06 , -0.03)	0	0	-0.74	(-0.79 , -0.68)	0	0	-0.78	(-0.83 , -0.72)	0	0	0.05	(0.04 , 0.07)	0	0
Overweight / obesity	VSIG2	HDL-C	-0.01	(-0.01 , 0.00)	0.146	0.2	-0.77	(-0.82 , -0.71)	0	0	-0.78	(-0.83 , -0.72)	0	0	0.01	(-0.00 , 0.02)	0.146	0.2
Overweight / obesity	XCL1	HDL-C	-0.01	(-0.01 , -0.00)	0.014	0.0234	-0.77	(-0.83 , -0.71)	0	0	-0.78	(-0.84 , -0.71)	0	0	0.01	(0.00 , 0.02)	0.014	0.0234
Overweight / obesity	hOSCAR	HDL-C	-0.02	(-0.03 , -0.01)	0	0	-0.75	(-0.81 , -0.70)	0	0	-0.78	(-0.83 , -0.72)	0	0	0.03	(0.02 , 0.04)	0	0
Overweight / obesity	uPA	HDL-C	0	(-0.01 , 0.00)	0.298	0.38	-0.77	(-0.83 , -0.71)	0	0	-0.78	(-0.83 , -0.71)	0	0	0	(-0.00 , 0.01)	0.298	0.38
Overweight / obesity	4EBP1	LDL-C	0	(0.00 , 0.01)	0.05	0.131	0.46	(0.41 , 0.52)	0	0	0.47	(0.41 , 0.52)	0	0	0.01	(0.00 , 0.02)	0.05	0.131
Overweight / obesity	ACE2	LDL-C	0.02	(0.01 , 0.03)	0	0	0.45	(0.39 , 0.51)	0	0	0.47	(0.41 , 0.53)	0	0	0.04	(0.02 , 0.06)	0	0
Overweight / obesity	ADA	LDL-C	0	(-0.00 , 0.01)	0.126	0.254	0.46	(0.40 , 0.53)	0	0	0.47	(0.40 , 0.53)	0	0	0.01	(-0.00 , 0.02)	0.126	0.254
Overweight / obesity	ADAMTS13	LDL-C	0.01	(-0.00 , 0.02)	0.076	0.177	0.46	(0.40 , 0.52)	0	0	0.47	(0.41 , 0.53)	0	0	0.02	(-0.00 , 0.04)	0.076	0.177
Overweight / obesity	ADM	LDL-C	0.05	(0.02 , 0.08)	0.002	0.00931	0.42	(0.35 , 0.49)	0	0	0.47	(0.41 , 0.53)	0	0	0.1	(0.03 , 0.18)	0.002	0.00931
Overweight / obesity	AGRP	LDL-C	-0.01	(-0.02 , -0.01)	0	0	0.48	(0.42 , 0.54)	0	0	0.47	(0.41 , 0.53)	0	0	-0.03	(-0.05 , -0.01)	0	0
Overweight / obesity	AMBP	LDL-C	0.04	(0.02 , 0.06)	0	0	0.42	(0.36 , 0.49)	0	0	0.47	(0.40 , 0.53)	0	0	0.09	(0.05 , 0.13)	0	0
Overweight / obesity	ANGPT1	LDL-C	0	(-0.01 , -0.00)	0.014	0.0485	0.47	(0.41 , 0.54)	0	0	0.47	(0.40 , 0.53)	0	0	-0.01	(-0.02 , -0.00)	0.014	0.0485
Overweight / obesity	AXIN1	LDL-C	0.01	(0.00 , 0.01)	0.022	0.0713	0.46	(0.40 , 0.52)	0	0	0.47	(0.41 , 0.53)	0	0	0.01	(0.00 , 0.03)	0.022	0.0713
Overweight / obesity	BMP6	LDL-C	0	(-0.01 , 0.00)	0.114	0.236	0.47	(0.41 , 0.54)	0	0	0.47	(0.41 , 0.53)	0	0	-0.01	(-0.02 , 0.00)	0.114	0.236
Overweight / obesity	BOC	LDL-C	0.03	(0.01 , 0.05)	0.004	0.0161	0.44	(0.38 , 0.50)	0	0	0.47	(0.41 , 0.53)	0	0	0.06	(0.02 , 0.10)	0.004	0.0161
Overweight / obesity	CASP8	LDL-C	0	(-0.00 , 0.00)	0.35	0.527	0.47	(0.41 , 0.53)	0	0	0.47	(0.41 , 0.53)	0	0	0	(-0.01 , 0.00)	0.35	0.527
Overweight / obesity	CCL11	LDL-C	0	(-0.00 , 0.01)	0.41	0.582	0.47	(0.41 , 0.52)	0	0	0.47	(0.41 , 0.53)	0	0	0	(-0.01 , 0.01)	0.41	0.582
Overweight / obesity	CCL17	LDL-C	0	(-0.00 , 0.01)	0.306	0.512	0.47	(0.41 , 0.53)	0	0	0.47	(0.41 , 0.53)	0	0	0	(-0.00 , 0.01)	0.306	0.512
Overweight / obesity	CCL19	LDL-C	0	(-0.01 , 0.01)	0.8	0.876	0.47	(0.40 , 0.53)	0	0	0.47	(0.41 , 0.53)	0	0	0	(-0.02 , 0.03)	0.8	0.876
Overweight / obesity	CCL20	LDL-C	0	(-0.00 , 0.01)	0.616	0.759	0.47	(0.40 , 0.53)	0	0	0.47	(0.41 , 0.53)	0	0	0	(-0.01 , 0.01)	0.616	0.759
Overweight / obesity	CCL23	LDL-C	0	(-0.00 , 0.00)	0.686	0.818	0.47	(0.40 , 0.53)	0	0	0.47	(0.40 , 0.53)	0	0	0	(-0.00 , 0.01)	0.686	0.818
Overweight / obesity	CCL25	LDL-C	0	(-0.00 , 0.00)	0.746	0.855	0.47	(0.40 , 0.53)	0	0	0.47	(0.40 , 0.53)	0	0	0	(-0.01 , 0.00)	0.746	0.855
Overweight / obesity	CCL28	LDL-C	0	(-0.01 , 0.01)	0.666	0.8	0.47	(0.40 , 0.53)	0	0	0.47	(0.40 , 0.53)	0	0	0	(-0.02 , 0.03)	0.666	0.8
Overweight / obesity	CCL3	LDL-C	0.01	(-0.00 , 0.03)	0.054	0.139	0.45	(0.39 , 0.52)	0	0	0.47	(0.40 , 0.53)	0	0	0.03	(-0.00 , 0.06)	0.054	0.139
Overweight / obesity	CCL4	LDL-C	0	(-0.01 , 0.01)	0.798	0.876	0.47	(0.41 , 0.53)	0	0	0.47	(0.41 , 0.53)	0	0	0	(-0.02 , 0.02)	0.798	0.876
Overweight / obesity	CD244	LDL-C	0	(-0.00 , 0.01)	0.312	0.512	0.47	(0.40 , 0.53)	0	0	0.47	(0.41 , 0.53)	0	0	0	(-0.00 , 0.01)	0.312	0.512
Overweight / obesity	CD4	LDL-C	0	(-0.00 , 0.01)	0.334	0.52	0.47	(0.41 , 0.53)	0	0	0.47	(0.41 , 0.53)	0	0	0	(-0.00 , 0.01)	0.334	0.52
Overweight / obesity	CD40	LDL-C	0	(-0.00 , 0.01)	0.518	0.677	0.47	(0.41 , 0.53)	0	0	0.47	(0.41 , 0.53)	0	0	0	(-0.01 , 0.02)	0.518	0.677
Overweight / obesity	CD40L	LDL-C	0	(-0.00 , 0.00)	0.188	0.355	0.47	(0.40 , 0.52)	0	0	0.47	(0.41 , 0.52)	0	0	0	(-0.00 , 0.01)	0.188	0.355
Overweight / obesity	CD5	LDL-C	0	(-0.01 , 0.01)	0.968	0.986	0.47	(0.41 , 0.53)	0	0	0.47	(0.41 , 0.53)	0	0	0	(-0.01 , 0.01)	0.968	0.986
Overweight / obesity	CD6	LDL-C	0	(-0.01 , 0.00)	0.108	0.227	0.47	(0.41 , 0.53)	0	0	0.47	(0.41 , 0.53)	0	0	-0.01	(-0.02 , 0.00)	0.108	0.227
Overweight / obesity	CD84	LDL-C	0	(-0.00 , 0.00)	0.238	0.431	0.47	(0.40 , 0.53)	0	0	0.47	(0.41 , 0.53)	0	0	0	(-0.00 , 0.01)	0.238	0.431
Overweight / obesity	CD8A	LDL-C	0	(-0.01 , 0.00)	0.848	0.896	0.47	(0.41 , 0.53)	0	0	0.47	(0.41 , 0.53)	0	0	0	(-0.01 , 0.01)	0.848	0.896
Overweight / obesity	CDCP1	LDL-C	0.06	(0.03 , 0.09)	0	0	0.41	(0.34 , 0.47)	0	0	0.47	(0.41 , 0.53)	0	0	0.13	(0.07 , 0.19)	0	0
Overweight / obesity	CEACAM8	LDL-C	0	(-0.01 , 0.01)	0.524	0.679	0.47	(0.40 , 0.53)	0	0	0.47	(0.41 , 0.53)	0	0	0.01	(-0.01 , 0.03)	0.524	0.679
Overweight / obesity	CSF1	LDL-C	-0.02	(-0.03 , -0.00)	0.036	0.103	0.48	(0.42 , 0.54)	0	0	0.47	(0.41 , 0.53)	0	0	-0.03	(-0.06 , -0.00)	0.036	0.103
Overweight / obesity	CST5	LDL-C	0	(-0.00 , 0.01)	0.286	0.49	0.46	(0.41 , 0.53)	0	0	0.47	(0.41 , 0.53)	0	0	0.01	(-0.01 , 0.02)	0.286	0.49
Overweight / obesity	CTRC	LDL-C	0	(-0.00 , 0.00)	0.79	0.876	0.47	(0.41 , 0.53)	0	0	0.47	(0.41 , 0.53)	0	0	0	(-0.00 , 0.01)	0.79	0.876
Overweight / obesity	CTSL1	LDL-C	0.01	(0.00 , 0.02)	0.022	0.0713	0.46	(0.39 , 0.51)	0	0	0.47	(0.41 , 0.53)	0	0	0.03	(0.00 , 0.05)	0.022	0.0713
Overweight / obesity	CX3CL1	LDL-C	0.03	(0.02 , 0.04)	0	0	0.44	(0.38 , 0.50)	0	0	0.47	(0.40 , 0.53)	0	0	0.06	(0.04 , 0.09)	0	0
Overweight / obesity	CXCL1	LDL-C	0	(-0.00 , 0.00)	0.39	0.57	0.47	(0.40 , 0.53)	0	0	0.47	(0.41 , 0.53)	0	0	0	(-0.00 , 0.01)	0.39	0.57
Overweight / obesity	CXCL10	LDL-C	0	(-0.01 , -0.00)	0.036	0.103	0.47	(0.41 , 0.53)	0	0	0.47	(0.41 , 0.53)	0	0	-0.01	(-0.02 , -0.00)	0.036	0.103
Overweight / obesity	CXCL11	LDL-C	0	(-0.00 , 0.00)	0.76	0.858	0.47	(0.41 , 0.52)	0	0	0.47	(0.41 , 0.52)	0	0	0	(-0.00 , 0.00)	0.76	0.858
Overweight / obesity	CXCL5	LDL-C	0	(-0.00 , 0.01)	0.718	0.829	0.47	(0.41 , 0.53)	0	0	0.47	(0.41 , 0.53)	0	0	0	(-0.01 , 0.01)	0.718	0.829
Overweight / obesity	CXCL6	LDL-C	0	(-0.00 , 0.00)	0.976	0.986	0.47	(0.41 , 0.52)	0	0	0.47	(0.41 , 0.52)	0	0	0	(-0.01 , 0.01)	0.976	0.986
Overweight / obesity	CXCL9	LDL-C	0	(-0.00 , 0.00)	0.9	0.938	0.47	(0.41 , 0.53)	0	0	0.47	(0.41 , 0.53)	0	0	0	(-0.01 , 0.01)	0.9	0.938
Overweight / obesity	DCN	LDL-C	0.01	(0.00 , 0.02)	0.042	0.118	0.46	(0.40 , 0.52)	0	0	0.47	(0.41 , 0.53)	0	0	0.02	(0.00 , 0.04)	0.042	0.118
Overweight / obesity	DECR1	LDL-C	0	(-0.00 , 0.00)	0.694	0.821	0.47	(0.41 , 0.53)	0	0	0.47	(0.41 , 0.53)	0	0	0	(-0.01 , 0.00)	0.694	0.821
Overweight / obesity	DNER	LDL-C	-0.02	(-0.04 , -0.01)	0	0	0.49	(0.43 , 0.55)	0	0	0.47	(0.40 , 0.53)	0	0	-0.05	(-0.08 , -0.02)	0	0
Overweight / obesity	Dkk1	LDL-C	0	(-0.00 , 0.00)	0.552	0.703	0.47	(0.41 , 0.53)	0	0	0.47	(0.41 , 0.53)	0	0	0	(-0.01 , 0.00)	0.552	0.703
Overweight / obesity	ENRAGE	LDL-C	0.01	(0.01 , 0.02)	0	0	0.46	(0.39 , 0.52)	0	0	0.47	(0.41 , 0.53)	0	0	0.03	(0.01 , 0.04)	0	0
Overweight / obesity	FABP2	LDL-C	0.01	(-0.00 , 0.02)	0.104	0.225	0.46	(0.40 , 0.52)	0	0	0.47	(0.41 , 0.53)	0	0	0.02	(-0.00 , 0.05)	0.104	0.225
Overweight / obesity	FGF19	LDL-C	-0.01	(-0.02 , -0.00)	0.004	0.0161	0.48	(0.42 , 0.54)	0	0	0.47	(0.41 , 0.53)	0	0	-0.02	(-0.04 , -0.01)	0.004	0.0161
Overweight / obesity	FGF21	LDL-C	0.03	(0.01 , 0.05)	0.012	0.0436	0.44	(0.38 , 0.50)	0	0	0.47	(0.41 , 0.52)	0	0	0.06	(0.02 , 0.11)	0.012	0.0436
Overweight / obesity	FS	LDL-C	0.01	(0.01 , 0.02)	0	0	0.45	(0.40 , 0.52)	0	0	0.47	(0.41 , 0.53)	0	0	0.03	(0.01 , 0.05)	0	0
Overweight / obesity	Flt3L	LDL-C	0	(-0.01 , 0.00)	0.316	0.512	0.47	(0.41 , 0.54)	0	0	0.47	(0.41 , 0.53)	0	0	-0.01	(-0.03 , 0.01)	0.316	0.512
Overweight / obesity	GDF2	LDL-C	-0.05	(-0.07 , -0.03)	0	0	0.52	(0.45 , 0.59)	0	0	0.47	(0.40 , 0.53)	0	0	-0.11	(-0.16 , -0.07)	0	0
Overweight / obesity	GH	LDL-C	0.06	(0.03 , 0.09)	0	0	0.41	(0.34 , 0.47)	0	0	0.47	(0.41 , 0.53)	0	0	0.13	(0.07 , 0.19)	0	0
Overweight / obesity	GIF	LDL-C	0	(-0.01 , 0.00)	0.436	0.607	0.47	(0.40 , 0.53)	0	0	0.47	(0.40 , 0.53)	0	0	0	(-0.02 , 0.01)	0.436	0.607
Overweight / obesity	GLO1	LDL-C	0	(0.00 , 0.01)	0.004	0.0161	0.46	(0.40 , 0.52)	0	0	0.47	(0.41 , 0.53)	0	0	0.01	(0.00 , 0.02)	0.004	0.0161
Overweight / obesity	GT	LDL-C	0	(-0.01 , 0.01)	0.652	0.79	0.47	(0.41 , 0.53)	0	0	0.47	(0.41 , 0.53)	0	0	0	(-0.02 , 0.01)	0.652	0.79
Overweight / obesity	Gal9	LDL-C	0.04	(0.01 , 0.07)	0.006	0.0229	0.43	(0.36 , 0.50)	0	0	0.47	(0.40 , 0.53)	0	0	0.09	(0.03 , 0.16)	0.006	0.0229
Overweight / obesity	HAOX1	LDL-C	0.04	(0.02 , 0.05)	0	0	0.43	(0.37 , 0.50)	0	0	0.47	(0.41 , 0.53)	0	0	0.08	(0.04 , 0.12)	0	0
Overweight / obesity	HBEGF	LDL-C	0.01	(0.00 , 0.01)	0.002	0.00931	0.46	(0.40 , 0.53)	0	0	0.47	(0.40 , 0.53)	0	0	0.01	(0.00 , 0.02)	0.002	0.00931
Overweight / obesity	HGF	LDL-C	0.04	(0.02 , 0.06)	0	0	0.43	(0.36 , 0.50)	0	0	0.47	(0.41 , 0.53)	0	0	0.08	(0.03 , 0.13)	0	0
Overweight / obesity	HO1	LDL-C	0	(-0.01 , 0.00)	0.106	0.226	0.47	(0.41 , 0.53)	0	0	0.47	(0.41 , 0.53)	0	0	-0.01	(-0.02 , 0.00)	0.106	0.226
Overweight / obesity	HSP_27	LDL-C	0	(-0.00 , 0.01)	0.334	0.52	0.47	(0.41 , 0.53)	0	0	0.47	(0.41 , 0.53)	0	0	0	(-0.00 , 0.01)	0.334	0.52
Overweight / obesity	IDUA	LDL-C	0	(-0.00 , 0.01)	0.082	0.188	0.47	(0.41 , 0.53)	0	0	0.47	(0.41 , 0.53)	0	0	0.01	(-0.00 , 0.02)	0.082	0.188
Overweight / obesity	IFNg	LDL-C	0	(-0.01 , 0.00)	0.066	0.164	0.47	(0.41 , 0.53)	0	0	0.47	(0.41 , 0.53)	0	0	0	(-0.01 , 0.00)	0.066	0.164
Overweight / obesity	IL10	LDL-C	0	(-0.01 , -0.00)	0.026	0.0791	0.47	(0.41 , 0.54)	0	0	0.47	(0.41 , 0.53)	0	0	-0.01	(-0.02 , -0.00)	0.026	0.0791
Overweight / obesity	IL10RB	LDL-C	0	(-0.01 , 0.01)	0.822	0.888	0.47	(0.41 , 0.53)	0	0	0.47	(0.41 , 0.53)	0	0	0	(-0.02 , 0.03)	0.822	0.888
Overweight / obesity	IL12B	LDL-C	0	(-0.00 , 0.01)	0.302	0.511	0.46	(0.40 , 0.52)	0	0	0.47	(0.41 , 0.52)	0	0	0.01	(-0.01 , 0.03)	0.302	0.511
Overweight / obesity	IL15RA	LDL-C	0	(-0.01 , 0.00)	0.086	0.194	0.47	(0.41 , 0.54)	0	0	0.47	(0.41 , 0.53)	0	0	-0.01	(-0.02 , 0.00)	0.086	0.194
Overweight / obesity	IL16	LDL-C	0.01	(0.00 , 0.02)	0.008	0.0298	0.46	(0.39 , 0.51)	0	0	0.47	(0.41 , 0.53)	0	0	0.03	(0.01 , 0.05)	0.008	0.0298
Overweight / obesity	IL17C	LDL-C	-0.01	(-0.01 , -0.00)	0	0	0.48	(0.41 , 0.54)	0	0	0.47	(0.41 , 0.53)	0	0	-0.02	(-0.03 , -0.01)	0	0
Overweight / obesity	IL18	LDL-C	0.01	(-0.00 , 0.02)	0.07	0.171	0.46	(0.40 , 0.52)	0	0	0.47	(0.41 , 0.53)	0	0	0.02	(-0.00 , 0.04)	0.07	0.171
Overweight / obesity	IL18R1	LDL-C	0.05	(0.02 , 0.07)	0	0	0.42	(0.36 , 0.49)	0	0	0.47	(0.41 , 0.53)	0	0	0.1	(0.05 , 0.15)	0	0
Overweight / obesity	IL1RL2	LDL-C	0	(-0.01 , 0.00)	0.394	0.57	0.47	(0.41 , 0.53)	0	0	0.47	(0.41 , 0.53)	0	0	0	(-0.02 , 0.01)	0.394	0.57
Overweight / obesity	IL1ra	LDL-C	0.15	(0.10 , 0.20)	0	0	0.32	(0.24 , 0.40)	0	0	0.47	(0.41 , 0.53)	0	0	0.32	(0.22 , 0.43)	0	0
Overweight / obesity	IL27	LDL-C	0.01	(0.00 , 0.01)	0	0	0.46	(0.40 , 0.52)	0	0	0.47	(0.41 , 0.53)	0	0	0.02	(0.01 , 0.03)	0	0
Overweight / obesity	IL7	LDL-C	0	(0.00 , 0.01)	0.026	0.0791	0.46	(0.40 , 0.52)	0	0	0.47	(0.41 , 0.53)	0	0	0.01	(0.00 , 0.02)	0.026	0.0791
Overweight / obesity	IL8	LDL-C	0	(-0.00 , 0.01)	0.136	0.267	0.47	(0.40 , 0.53)	0	0	0.47	(0.41 , 0.53)	0	0	0	(-0.00 , 0.01)	0.136	0.267
Overweight / obesity	ITGB1BP2	LDL-C	0	(-0.00 , 0.00)	0.24	0.431	0.47	(0.41 , 0.53)	0	0	0.47	(0.41 , 0.53)	0	0	0	(-0.00 , 0.01)	0.24	0.431
Overweight / obesity	IgG_Fc_receptor_IIb	LDL-C	0	(-0.00 , 0.00)	0.71	0.829	0.47	(0.41 , 0.53)	0	0	0.47	(0.41 , 0.53)	0	0	0	(-0.01 , 0.01)	0.71	0.829
Overweight / obesity	KIM1	LDL-C	0.04	(0.03 , 0.05)	0	0	0.43	(0.37 , 0.49)	0	0	0.47	(0.41 , 0.53)	0	0	0.08	(0.06 , 0.11)	0	0
Overweight / obesity	LAP_TGFb1	LDL-C	0	(-0.00 , 0.00)	0.41	0.582	0.47	(0.41 , 0.53)	0	0	0.47	(0.41 , 0.53)	0	0	0	(-0.00 , 0.01)	0.41	0.582
Overweight / obesity	LEP	LDL-C	0.34	(0.27 , 0.41)	0	0	0.13	(0.04 , 0.23)	0.008	0.0081	0.47	(0.41 , 0.53)	0	0	0.72	(0.54 , 0.90)	0	0
Overweight / obesity	LIFR	LDL-C	0.01	(0.00 , 0.02)	0.006	0.0229	0.45	(0.39 , 0.52)	0	0	0.47	(0.41 , 0.53)	0	0	0.03	(0.01 , 0.05)	0.006	0.0229
Overweight / obesity	LOX1	LDL-C	0.01	(0.01 , 0.02)	0	0	0.46	(0.39 , 0.52)	0	0	0.47	(0.41 , 0.53)	0	0	0.02	(0.01 , 0.04)	0	0
Overweight / obesity	LPL	LDL-C	0	(-0.01 , 0.00)	0.324	0.519	0.47	(0.41 , 0.53)	0	0	0.47	(0.40 , 0.53)	0	0	-0.01	(-0.02 , 0.01)	0.324	0.519
Overweight / obesity	MARCO	LDL-C	0.02	(0.01 , 0.03)	0	0	0.45	(0.39 , 0.51)	0	0	0.47	(0.41 , 0.53)	0	0	0.05	(0.03 , 0.07)	0	0
Overweight / obesity	MCP1	LDL-C	0	(-0.01 , 0.00)	0.608	0.759	0.47	(0.42 , 0.53)	0	0	0.47	(0.41 , 0.53)	0	0	0	(-0.02 , 0.01)	0.608	0.759
Overweight / obesity	MCP2	LDL-C	-0.01	(-0.01 , -0.00)	0.024	0.0761	0.47	(0.41 , 0.53)	0	0	0.47	(0.41 , 0.53)	0	0	-0.01	(-0.02 , -0.00)	0.024	0.0761
Overweight / obesity	MCP4	LDL-C	0.01	(0.00 , 0.01)	0.036	0.103	0.46	(0.40 , 0.52)	0	0	0.47	(0.41 , 0.53)	0	0	0.01	(0.00 , 0.03)	0.036	0.103
Overweight / obesity	MERTK	LDL-C	0.02	(0.01 , 0.02)	0	0	0.45	(0.39 , 0.52)	0	0	0.47	(0.41 , 0.53)	0	0	0.03	(0.02 , 0.05)	0	0
Overweight / obesity	MMP1	LDL-C	0	(-0.00 , 0.00)	0.516	0.677	0.47	(0.40 , 0.53)	0	0	0.47	(0.41 , 0.53)	0	0	0	(-0.00 , 0.01)	0.516	0.677
Overweight / obesity	MMP10	LDL-C	0	(-0.00 , 0.01)	0.356	0.53	0.46	(0.40 , 0.52)	0	0	0.47	(0.41 , 0.53)	0	0	0.01	(-0.01 , 0.02)	0.356	0.53
Overweight / obesity	MMP12	LDL-C	0	(-0.00 , 0.00)	0.378	0.558	0.47	(0.41 , 0.53)	0	0	0.47	(0.41 , 0.53)	0	0	0	(-0.01 , 0.00)	0.378	0.558
Overweight / obesity	MMP7	LDL-C	0	(-0.00 , 0.00)	0.778	0.872	0.47	(0.41 , 0.53)	0	0	0.47	(0.41 , 0.53)	0	0	0	(-0.01 , 0.01)	0.778	0.872
Overweight / obesity	NEMO	LDL-C	0	(-0.01 , 0.01)	0.986	0.986	0.47	(0.40 , 0.53)	0	0	0.47	(0.41 , 0.53)	0	0	0	(-0.02 , 0.02)	0.986	0.986
Overweight / obesity	NT3	LDL-C	0	(-0.00 , 0.00)	0.756	0.858	0.47	(0.41 , 0.53)	0	0	0.47	(0.41 , 0.53)	0	0	0	(-0.01 , 0.00)	0.756	0.858
Overweight / obesity	OPG	LDL-C	-0.01	(-0.02 , -0.00)	0.014	0.0485	0.48	(0.41 , 0.54)	0	0	0.47	(0.40 , 0.53)	0	0	-0.02	(-0.05 , -0.01)	0.014	0.0485
Overweight / obesity	OSM	LDL-C	0.02	(0.01 , 0.04)	0.002	0.00931	0.45	(0.38 , 0.51)	0	0	0.47	(0.40 , 0.53)	0	0	0.05	(0.02 , 0.08)	0.002	0.00931
Overweight / obesity	PAPPA	LDL-C	0.01	(0.00 , 0.01)	0.002	0.00931	0.46	(0.40 , 0.53)	0	0	0.47	(0.40 , 0.53)	0	0	0.02	(0.01 , 0.03)	0.002	0.00931
Overweight / obesity	PAR1	LDL-C	0	(-0.00 , 0.00)	0.454	0.618	0.47	(0.40 , 0.53)	0	0	0.47	(0.40 , 0.53)	0	0	0	(-0.00 , 0.01)	0.454	0.618
Overweight / obesity	PARP1	LDL-C	0.02	(0.01 , 0.04)	0.004	0.0161	0.44	(0.38 , 0.50)	0	0	0.47	(0.41 , 0.53)	0	0	0.05	(0.02 , 0.09)	0.004	0.0161
Overweight / obesity	PDGF_subunit_B	LDL-C	0	(-0.00 , 0.00)	0.88	0.923	0.47	(0.41 , 0.52)	0	0	0.47	(0.41 , 0.52)	0	0	0	(-0.01 , 0.01)	0.88	0.923
Overweight / obesity	PDL1	LDL-C	0	(-0.01 , 0.00)	0.22	0.41	0.47	(0.41 , 0.54)	0	0	0.47	(0.41 , 0.53)	0	0	-0.01	(-0.02 , 0.00)	0.22	0.41
Overweight / obesity	PDL2	LDL-C	0	(-0.01 , 0.00)	0.058	0.146	0.47	(0.41 , 0.53)	0	0	0.47	(0.41 , 0.53)	0	0	-0.01	(-0.02 , 0.00)	0.058	0.146
Overweight / obesity	PGF	LDL-C	0	(-0.01 , -0.00)	0.048	0.128	0.47	(0.41 , 0.53)	0	0	0.47	(0.41 , 0.53)	0	0	-0.01	(-0.01 , -0.00)	0.048	0.128
Overweight / obesity	PIgR	LDL-C	0	(-0.00 , 0.00)	0.832	0.892	0.47	(0.41 , 0.52)	0	0	0.47	(0.41 , 0.52)	0	0	0	(-0.01 , 0.01)	0.832	0.892
Overweight / obesity	PRELP	LDL-C	0	(-0.01 , 0.00)	0.632	0.772	0.47	(0.41 , 0.53)	0	0	0.47	(0.41 , 0.53)	0	0	0	(-0.01 , 0.01)	0.632	0.772
Overweight / obesity	PRSS27	LDL-C	0	(-0.01 , 0.00)	0.612	0.759	0.47	(0.41 , 0.53)	0	0	0.47	(0.41 , 0.53)	0	0	0	(-0.02 , 0.01)	0.612	0.759
Overweight / obesity	PRSS8	LDL-C	0.02	(0.00 , 0.03)	0.048	0.128	0.45	(0.39 , 0.51)	0	0	0.47	(0.40 , 0.52)	0	0	0.03	(0.00 , 0.07)	0.048	0.128
Overweight / obesity	PSGL1	LDL-C	0	(-0.00 , 0.00)	0.456	0.618	0.47	(0.41 , 0.53)	0	0	0.47	(0.41 , 0.53)	0	0	0	(-0.00 , 0.01)	0.456	0.618
Overweight / obesity	PTX3	LDL-C	0.08	(0.05 , 0.11)	0	0	0.39	(0.32 , 0.46)	0	0	0.47	(0.41 , 0.53)	0	0	0.18	(0.12 , 0.24)	0	0
Overweight / obesity	RAGE	LDL-C	0	(-0.01 , 0.01)	0.844	0.896	0.47	(0.40 , 0.53)	0	0	0.47	(0.41 , 0.53)	0	0	0	(-0.02 , 0.02)	0.844	0.896
Overweight / obesity	REN	LDL-C	0	(-0.00 , 0.00)	0.224	0.412	0.47	(0.41 , 0.53)	0	0	0.47	(0.41 , 0.53)	0	0	0	(-0.01 , 0.00)	0.224	0.412
Overweight / obesity	SCF	LDL-C	0.03	(0.02 , 0.04)	0	0	0.44	(0.38 , 0.50)	0	0	0.47	(0.41 , 0.53)	0	0	0.06	(0.04 , 0.08)	0	0
Overweight / obesity	SERPINA12	LDL-C	-0.02	(-0.03 , -0.01)	0	0	0.49	(0.43 , 0.55)	0	0	0.47	(0.41 , 0.53)	0	0	-0.04	(-0.07 , -0.02)	0	0
Overweight / obesity	SIRT2	LDL-C	0	(-0.00 , 0.00)	0.984	0.986	0.47	(0.40 , 0.53)	0	0	0.47	(0.41 , 0.53)	0	0	0	(-0.01 , 0.01)	0.984	0.986
Overweight / obesity	SLAMF1	LDL-C	0	(-0.01 , 0.00)	0.118	0.241	0.47	(0.41 , 0.53)	0	0	0.47	(0.41 , 0.53)	0	0	0	(-0.01 , 0.00)	0.118	0.241
Overweight / obesity	SOD2	LDL-C	0	(-0.00 , 0.01)	0.14	0.271	0.47	(0.41 , 0.53)	0	0	0.47	(0.41 , 0.53)	0	0	0	(-0.00 , 0.01)	0.14	0.271
Overweight / obesity	SORT1	LDL-C	0	(-0.00 , 0.01)	0.094	0.209	0.46	(0.40 , 0.52)	0	0	0.47	(0.41 , 0.53)	0	0	0.01	(-0.00 , 0.02)	0.094	0.209
Overweight / obesity	SPON2	LDL-C	0	(-0.01 , 0.00)	0.342	0.52	0.47	(0.41 , 0.53)	0	0	0.47	(0.41 , 0.53)	0	0	0	(-0.02 , 0.01)	0.342	0.52
Overweight / obesity	SRC	LDL-C	0	(-0.00 , 0.00)	0.822	0.888	0.47	(0.41 , 0.53)	0	0	0.47	(0.41 , 0.53)	0	0	0	(-0.00 , 0.01)	0.822	0.888
Overweight / obesity	ST1A1	LDL-C	0	(-0.00 , 0.00)	0.606	0.759	0.47	(0.40 , 0.53)	0	0	0.47	(0.40 , 0.53)	0	0	0	(-0.00 , 0.01)	0.606	0.759
Overweight / obesity	STAMBP	LDL-C	0	(0.00 , 0.01)	0.004	0.0161	0.46	(0.41 , 0.53)	0	0	0.47	(0.41 , 0.53)	0	0	0.01	(0.00 , 0.02)	0.004	0.0161
Overweight / obesity	STK4	LDL-C	0	(-0.00 , 0.00)	0.428	0.602	0.47	(0.41 , 0.53)	0	0	0.47	(0.40 , 0.53)	0	0	0	(-0.01 , 0.00)	0.428	0.602
Overweight / obesity	TF	LDL-C	0	(-0.00 , 0.01)	0.104	0.225	0.47	(0.40 , 0.52)	0	0	0.47	(0.40 , 0.53)	0	0	0.01	(-0.00 , 0.01)	0.104	0.225
Overweight / obesity	TGFa	LDL-C	0	(-0.01 , -0.00)	0.048	0.128	0.47	(0.41 , 0.54)	0	0	0.47	(0.41 , 0.53)	0	0	-0.01	(-0.02 , -0.00)	0.048	0.128
Overweight / obesity	TGM2	LDL-C	0	(-0.00 , 0.00)	0.176	0.336	0.47	(0.41 , 0.53)	0	0	0.47	(0.41 , 0.53)	0	0	0	(-0.00 , 0.01)	0.176	0.336
Overweight / obesity	THBS2	LDL-C	0.02	(0.01 , 0.02)	0	0	0.45	(0.39 , 0.52)	0	0	0.47	(0.41 , 0.53)	0	0	0.03	(0.02 , 0.05)	0	0
Overweight / obesity	THPO	LDL-C	0	(-0.00 , 0.00)	0.95	0.976	0.47	(0.40 , 0.53)	0	0	0.47	(0.40 , 0.52)	0	0	0	(-0.00 , 0.00)	0.95	0.976
Overweight / obesity	TIE2	LDL-C	0	(-0.00 , 0.00)	0.912	0.944	0.47	(0.41 , 0.53)	0	0	0.47	(0.41 , 0.53)	0	0	0	(-0.00 , 0.00)	0.912	0.944
Overweight / obesity	TM	LDL-C	0	(-0.00 , 0.00)	0.286	0.49	0.47	(0.40 , 0.53)	0	0	0.47	(0.40 , 0.53)	0	0	0	(-0.00 , 0.01)	0.286	0.49
Overweight / obesity	TNF	LDL-C	0	(-0.00 , 0.01)	0.128	0.254	0.46	(0.40 , 0.52)	0	0	0.47	(0.41 , 0.53)	0	0	0.01	(-0.00 , 0.02)	0.128	0.254
Overweight / obesity	TNFB	LDL-C	0.01	(0.00 , 0.01)	0.002	0.00931	0.46	(0.40 , 0.52)	0	0	0.47	(0.41 , 0.53)	0	0	0.01	(0.00 , 0.03)	0.002	0.00931
Overweight / obesity	TNFRSF10A	LDL-C	0.01	(-0.01 , 0.02)	0.34	0.52	0.46	(0.40 , 0.52)	0	0	0.47	(0.41 , 0.53)	0	0	0.01	(-0.02 , 0.04)	0.34	0.52
Overweight / obesity	TNFRSF11A	LDL-C	0	(-0.02 , 0.02)	0.718	0.829	0.47	(0.41 , 0.54)	0	0	0.47	(0.41 , 0.53)	0	0	-0.01	(-0.05 , 0.03)	0.718	0.829
Overweight / obesity	TNFRSF13B	LDL-C	0	(-0.00 , 0.00)	0.492	0.66	0.47	(0.41 , 0.53)	0	0	0.47	(0.41 , 0.53)	0	0	0	(-0.01 , 0.00)	0.492	0.66
Overweight / obesity	TNFRSF9	LDL-C	0	(-0.00 , 0.00)	0.454	0.618	0.47	(0.41 , 0.53)	0	0	0.47	(0.41 , 0.53)	0	0	0	(-0.01 , 0.00)	0.454	0.618
Overweight / obesity	TNFSF14	LDL-C	0.02	(0.01 , 0.04)	0	0	0.44	(0.39 , 0.51)	0	0	0.47	(0.41 , 0.53)	0	0	0.05	(0.03 , 0.08)	0	0
Overweight / obesity	TRAIL	LDL-C	-0.01	(-0.03 , 0.01)	0.514	0.677	0.47	(0.41 , 0.54)	0	0	0.47	(0.41 , 0.53)	0	0	-0.01	(-0.06 , 0.03)	0.514	0.677
Overweight / obesity	TRAILR2	LDL-C	0	(-0.00 , 0.01)	0.342	0.52	0.47	(0.40 , 0.52)	0	0	0.47	(0.41 , 0.53)	0	0	0.01	(-0.01 , 0.02)	0.342	0.52
Overweight / obesity	TRANCE	LDL-C	0.01	(-0.01 , 0.03)	0.244	0.433	0.46	(0.39 , 0.52)	0	0	0.47	(0.41 , 0.53)	0	0	0.02	(-0.02 , 0.07)	0.244	0.433
Overweight / obesity	TWEAK	LDL-C	0	(-0.01 , 0.00)	0.538	0.691	0.47	(0.40 , 0.53)	0	0	0.47	(0.40 , 0.53)	0	0	0	(-0.02 , 0.01)	0.538	0.691
Overweight / obesity	VEGFA	LDL-C	0.02	(0.01 , 0.03)	0	0	0.45	(0.39 , 0.51)	0	0	0.47	(0.41 , 0.53)	0	0	0.04	(0.01 , 0.07)	0	0
Overweight / obesity	VEGFD	LDL-C	0.01	(-0.00 , 0.03)	0.076	0.177	0.46	(0.40 , 0.52)	0	0	0.47	(0.41 , 0.53)	0	0	0.03	(-0.00 , 0.06)	0.076	0.177
Overweight / obesity	VSIG2	LDL-C	0.01	(0.00 , 0.02)	0.018	0.061	0.46	(0.40 , 0.52)	0	0	0.47	(0.41 , 0.53)	0	0	0.02	(0.00 , 0.04)	0.018	0.061
Overweight / obesity	XCL1	LDL-C	0	(-0.01 , 0.00)	0.074	0.177	0.47	(0.41 , 0.53)	0	0	0.47	(0.41 , 0.52)	0	0	0	(-0.01 , 0.00)	0.074	0.177
Overweight / obesity	hOSCAR	LDL-C	0	(-0.01 , 0.00)	0.276	0.484	0.47	(0.41 , 0.53)	0	0	0.47	(0.41 , 0.53)	0	0	-0.01	(-0.03 , 0.01)	0.276	0.484
Overweight / obesity	uPA	LDL-C	0	(-0.00 , 0.01)	0.314	0.512	0.47	(0.40 , 0.53)	0	0	0.47	(0.41 , 0.53)	0	0	0.01	(-0.01 , 0.02)	0.314	0.512
Overweight / obesity	4EBP1	TC	0	(-0.00 , 0.01)	0.07	0.158	0.28	(0.22 , 0.35)	0	0	0.29	(0.23 , 0.35)	0	0	0.01	(-0.00 , 0.03)	0.07	0.158
Overweight / obesity	ACE2	TC	0.02	(0.01 , 0.03)	0	0	0.26	(0.20 , 0.32)	0	0	0.29	(0.22 , 0.35)	0	0	0.08	(0.05 , 0.12)	0	0
Overweight / obesity	ADA	TC	0	(-0.00 , 0.01)	0.4	0.579	0.28	(0.22 , 0.35)	0	0	0.29	(0.22 , 0.35)	0	0	0.01	(-0.01 , 0.02)	0.4	0.579
Overweight / obesity	ADAMTS13	TC	0	(-0.01 , 0.01)	0.786	0.868	0.28	(0.22 , 0.35)	0	0	0.29	(0.23 , 0.35)	0	0	0.01	(-0.03 , 0.04)	0.786	0.868
Overweight / obesity	ADM	TC	0.05	(0.02 , 0.08)	0.006	0.0242	0.24	(0.17 , 0.30)	0	0	0.29	(0.22 , 0.34)	0	0	0.18	(0.06 , 0.31)	0.006	0.0242
Overweight / obesity	AGRP	TC	-0.02	(-0.03 , -0.01)	0	0	0.3	(0.24 , 0.36)	0	0	0.29	(0.23 , 0.35)	0	0	-0.06	(-0.10 , -0.03)	0	0
Overweight / obesity	AMBP	TC	0.07	(0.05 , 0.09)	0	0	0.22	(0.15 , 0.28)	0	0	0.29	(0.22 , 0.35)	0	0	0.24	(0.17 , 0.34)	0	0
Overweight / obesity	ANGPT1	TC	0	(-0.01 , 0.00)	0.108	0.215	0.29	(0.23 , 0.35)	0	0	0.29	(0.22 , 0.35)	0	0	-0.01	(-0.03 , 0.00)	0.108	0.215
Overweight / obesity	AXIN1	TC	0	(-0.00 , 0.01)	0.218	0.369	0.28	(0.22 , 0.35)	0	0	0.29	(0.22 , 0.35)	0	0	0.01	(-0.01 , 0.04)	0.218	0.369
Overweight / obesity	BMP6	TC	0	(-0.01 , 0.00)	0.2	0.347	0.29	(0.23 , 0.35)	0	0	0.29	(0.23 , 0.35)	0	0	-0.01	(-0.02 , 0.00)	0.2	0.347
Overweight / obesity	BOC	TC	0.02	(-0.00 , 0.04)	0.092	0.196	0.27	(0.20 , 0.33)	0	0	0.29	(0.22 , 0.35)	0	0	0.06	(-0.01 , 0.13)	0.092	0.196
Overweight / obesity	CASP8	TC	0	(-0.00 , 0.00)	0.682	0.8	0.29	(0.23 , 0.35)	0	0	0.29	(0.23 , 0.35)	0	0	0	(-0.01 , 0.00)	0.682	0.8
Overweight / obesity	CCL11	TC	0	(-0.00 , 0.01)	0.41	0.587	0.29	(0.23 , 0.35)	0	0	0.29	(0.23 , 0.35)	0	0	0.01	(-0.01 , 0.02)	0.41	0.587
Overweight / obesity	CCL17	TC	0	(-0.00 , 0.00)	0.606	0.746	0.29	(0.22 , 0.35)	0	0	0.29	(0.22 , 0.35)	0	0	0	(-0.01 , 0.02)	0.606	0.746
Overweight / obesity	CCL19	TC	0	(-0.02 , 0.01)	0.532	0.695	0.29	(0.23 , 0.35)	0	0	0.29	(0.23 , 0.34)	0	0	-0.01	(-0.06 , 0.03)	0.532	0.695
Overweight / obesity	CCL20	TC	0	(-0.00 , 0.01)	0.698	0.8	0.29	(0.22 , 0.35)	0	0	0.29	(0.22 , 0.35)	0	0	0	(-0.01 , 0.02)	0.698	0.8
Overweight / obesity	CCL23	TC	0	(-0.00 , 0.00)	0.878	0.938	0.29	(0.22 , 0.35)	0	0	0.29	(0.22 , 0.35)	0	0	0	(-0.00 , 0.01)	0.878	0.938
Overweight / obesity	CCL25	TC	0	(-0.01 , 0.00)	0.096	0.199	0.29	(0.23 , 0.35)	0	0	0.29	(0.23 , 0.35)	0	0	-0.01	(-0.02 , 0.00)	0.096	0.199
Overweight / obesity	CCL28	TC	0.01	(-0.00 , 0.02)	0.07	0.158	0.28	(0.22 , 0.34)	0	0	0.29	(0.23 , 0.35)	0	0	0.04	(-0.01 , 0.08)	0.07	0.158
Overweight / obesity	CCL3	TC	0.01	(-0.00 , 0.03)	0.11	0.216	0.28	(0.21 , 0.34)	0	0	0.29	(0.23 , 0.35)	0	0	0.04	(-0.01 , 0.10)	0.11	0.216
Overweight / obesity	CCL4	TC	0	(-0.01 , 0.01)	0.696	0.8	0.28	(0.22 , 0.35)	0	0	0.29	(0.22 , 0.35)	0	0	0.01	(-0.03 , 0.04)	0.696	0.8
Overweight / obesity	CD244	TC	0	(-0.01 , 0.00)	0.12	0.229	0.29	(0.23 , 0.35)	0	0	0.29	(0.23 , 0.35)	0	0	-0.01	(-0.02 , 0.00)	0.12	0.229
Overweight / obesity	CD4	TC	0	(-0.00 , 0.01)	0.414	0.587	0.29	(0.23 , 0.35)	0	0	0.29	(0.23 , 0.35)	0	0	0.01	(-0.01 , 0.02)	0.414	0.587
Overweight / obesity	CD40	TC	-0.01	(-0.02 , -0.00)	0.028	0.0802	0.29	(0.23 , 0.35)	0	0	0.29	(0.23 , 0.35)	0	0	-0.03	(-0.06 , -0.00)	0.028	0.0802
Overweight / obesity	CD40L	TC	0	(-0.00 , 0.00)	0.26	0.435	0.29	(0.23 , 0.35)	0	0	0.29	(0.23 , 0.35)	0	0	0	(-0.00 , 0.01)	0.26	0.435
Overweight / obesity	CD5	TC	-0.01	(-0.01 , -0.00)	0.026	0.0775	0.29	(0.23 , 0.35)	0	0	0.29	(0.22 , 0.35)	0	0	-0.02	(-0.05 , -0.00)	0.026	0.0775
Overweight / obesity	CD6	TC	0	(-0.01 , 0.00)	0.102	0.208	0.29	(0.23 , 0.35)	0	0	0.29	(0.23 , 0.35)	0	0	-0.01	(-0.03 , 0.00)	0.102	0.208
Overweight / obesity	CD84	TC	0	(-0.00 , 0.00)	0.578	0.718	0.29	(0.23 , 0.35)	0	0	0.29	(0.23 , 0.35)	0	0	0	(-0.00 , 0.01)	0.578	0.718
Overweight / obesity	CD8A	TC	0	(-0.01 , 0.00)	0.204	0.349	0.29	(0.23 , 0.35)	0	0	0.29	(0.23 , 0.35)	0	0	-0.01	(-0.04 , 0.01)	0.204	0.349
Overweight / obesity	CDCP1	TC	0.03	(0.01 , 0.06)	0.012	0.0447	0.25	(0.19 , 0.32)	0	0	0.29	(0.22 , 0.35)	0	0	0.12	(0.02 , 0.22)	0.012	0.0447
Overweight / obesity	CEACAM8	TC	0	(-0.01 , 0.00)	0.286	0.468	0.29	(0.22 , 0.35)	0	0	0.29	(0.22 , 0.34)	0	0	-0.02	(-0.05 , 0.02)	0.286	0.468
Overweight / obesity	CSF1	TC	-0.01	(-0.03 , -0.00)	0.04	0.105	0.3	(0.24 , 0.37)	0	0	0.29	(0.23 , 0.35)	0	0	-0.05	(-0.10 , -0.00)	0.04	0.105
Overweight / obesity	CST5	TC	-0.01	(-0.01 , -0.00)	0.028	0.0802	0.29	(0.24 , 0.36)	0	0	0.29	(0.23 , 0.35)	0	0	-0.02	(-0.05 , -0.00)	0.028	0.0802
Overweight / obesity	CTRC	TC	0	(-0.00 , 0.00)	0.696	0.8	0.29	(0.22 , 0.34)	0	0	0.29	(0.22 , 0.34)	0	0	0	(-0.01 , 0.01)	0.696	0.8
Overweight / obesity	CTSL1	TC	0.01	(-0.01 , 0.02)	0.394	0.576	0.28	(0.22 , 0.34)	0	0	0.29	(0.22 , 0.35)	0	0	0.02	(-0.02 , 0.06)	0.394	0.576
Overweight / obesity	CX3CL1	TC	0.02	(0.01 , 0.03)	0	0	0.27	(0.20 , 0.33)	0	0	0.29	(0.23 , 0.35)	0	0	0.07	(0.04 , 0.11)	0	0
Overweight / obesity	CXCL1	TC	0	(-0.00 , 0.00)	0.336	0.527	0.29	(0.22 , 0.35)	0	0	0.29	(0.22 , 0.35)	0	0	0	(-0.01 , 0.02)	0.336	0.527
Overweight / obesity	CXCL10	TC	-0.01	(-0.01 , -0.00)	0.002	0.0103	0.29	(0.23 , 0.35)	0	0	0.29	(0.22 , 0.35)	0	0	-0.02	(-0.05 , -0.01)	0.002	0.0103
Overweight / obesity	CXCL11	TC	0	(-0.00 , 0.00)	0.668	0.79	0.29	(0.23 , 0.35)	0	0	0.29	(0.22 , 0.35)	0	0	0	(-0.01 , 0.00)	0.668	0.79
Overweight / obesity	CXCL5	TC	0	(-0.00 , 0.01)	0.734	0.829	0.29	(0.22 , 0.35)	0	0	0.29	(0.22 , 0.35)	0	0	0	(-0.01 , 0.02)	0.734	0.829
Overweight / obesity	CXCL6	TC	0	(-0.00 , 0.00)	0.99	0.99	0.29	(0.23 , 0.35)	0	0	0.29	(0.23 , 0.35)	0	0	0	(-0.01 , 0.01)	0.99	0.99
Overweight / obesity	CXCL9	TC	0	(-0.01 , -0.00)	0.038	0.101	0.29	(0.23 , 0.35)	0	0	0.29	(0.23 , 0.35)	0	0	-0.01	(-0.03 , -0.00)	0.038	0.101
Overweight / obesity	DCN	TC	0	(-0.00 , 0.01)	0.302	0.484	0.28	(0.22 , 0.34)	0	0	0.29	(0.22 , 0.35)	0	0	0.02	(-0.02 , 0.05)	0.302	0.484
Overweight / obesity	DECR1	TC	-0.01	(-0.01 , -0.00)	0.002	0.0103	0.29	(0.23 , 0.35)	0	0	0.29	(0.22 , 0.35)	0	0	-0.02	(-0.04 , -0.01)	0.002	0.0103
Overweight / obesity	DNER	TC	-0.04	(-0.06 , -0.03)	0	0	0.33	(0.27 , 0.39)	0	0	0.29	(0.23 , 0.35)	0	0	-0.15	(-0.23 , -0.09)	0	0
Overweight / obesity	Dkk1	TC	0	(-0.00 , 0.00)	0.628	0.764	0.29	(0.23 , 0.34)	0	0	0.29	(0.22 , 0.34)	0	0	0	(-0.01 , 0.00)	0.628	0.764
Overweight / obesity	ENRAGE	TC	0.01	(0.00 , 0.02)	0.022	0.0713	0.28	(0.22 , 0.34)	0	0	0.29	(0.23 , 0.35)	0	0	0.03	(0.00 , 0.06)	0.022	0.0713
Overweight / obesity	FABP2	TC	0	(-0.01 , 0.01)	0.73	0.829	0.28	(0.22 , 0.35)	0	0	0.29	(0.23 , 0.35)	0	0	0.01	(-0.04 , 0.05)	0.73	0.829
Overweight / obesity	FGF19	TC	-0.01	(-0.02 , -0.00)	0.004	0.0181	0.3	(0.24 , 0.36)	0	0	0.29	(0.23 , 0.35)	0	0	-0.04	(-0.07 , -0.01)	0.004	0.0181
Overweight / obesity	FGF21	TC	0.04	(0.02 , 0.06)	0	0	0.25	(0.18 , 0.31)	0	0	0.29	(0.23 , 0.35)	0	0	0.14	(0.07 , 0.22)	0	0
Overweight / obesity	FS	TC	0.01	(0.01 , 0.02)	0	0	0.27	(0.21 , 0.33)	0	0	0.29	(0.23 , 0.35)	0	0	0.05	(0.03 , 0.08)	0	0
Overweight / obesity	Flt3L	TC	-0.01	(-0.02 , -0.00)	0.012	0.0447	0.3	(0.24 , 0.36)	0	0	0.29	(0.23 , 0.35)	0	0	-0.04	(-0.07 , -0.01)	0.012	0.0447
Overweight / obesity	GDF2	TC	-0.12	(-0.14 , -0.09)	0	0	0.4	(0.34 , 0.47)	0	0	0.29	(0.22 , 0.35)	0	0	-0.41	(-0.56 , -0.31)	0	0
Overweight / obesity	GH	TC	0.07	(0.04 , 0.09)	0	0	0.22	(0.15 , 0.29)	0	0	0.29	(0.22 , 0.35)	0	0	0.23	(0.14 , 0.36)	0	0
Overweight / obesity	GIF	TC	0	(-0.01 , 0.00)	0.274	0.454	0.29	(0.22 , 0.35)	0	0	0.29	(0.22 , 0.35)	0	0	-0.01	(-0.03 , 0.01)	0.274	0.454
Overweight / obesity	GLO1	TC	0	(-0.00 , 0.01)	0.088	0.19	0.28	(0.22 , 0.35)	0	0	0.29	(0.22 , 0.35)	0	0	0.01	(-0.00 , 0.03)	0.088	0.19
Overweight / obesity	GT	TC	0	(-0.01 , 0.01)	0.862	0.933	0.29	(0.22 , 0.35)	0	0	0.29	(0.22 , 0.35)	0	0	0	(-0.03 , 0.02)	0.862	0.933
Overweight / obesity	Gal9	TC	-0.01	(-0.04 , 0.02)	0.54	0.7	0.3	(0.23 , 0.36)	0	0	0.29	(0.23 , 0.34)	0	0	-0.04	(-0.16 , 0.08)	0.54	0.7
Overweight / obesity	HAOX1	TC	0.04	(0.02 , 0.06)	0	0	0.25	(0.18 , 0.31)	0	0	0.29	(0.22 , 0.35)	0	0	0.14	(0.07 , 0.21)	0	0
Overweight / obesity	HBEGF	TC	0	(-0.00 , 0.01)	0.082	0.182	0.28	(0.22 , 0.34)	0	0	0.29	(0.22 , 0.35)	0	0	0.01	(-0.00 , 0.03)	0.082	0.182
Overweight / obesity	HGF	TC	0.03	(0.01 , 0.05)	0.004	0.0181	0.25	(0.19 , 0.32)	0	0	0.29	(0.23 , 0.35)	0	0	0.11	(0.04 , 0.21)	0.004	0.0181
Overweight / obesity	HO1	TC	0	(-0.00 , 0.00)	0.394	0.576	0.29	(0.22 , 0.35)	0	0	0.29	(0.22 , 0.35)	0	0	0	(-0.00 , 0.01)	0.394	0.576
Overweight / obesity	HSP_27	TC	0	(-0.00 , 0.01)	0.55	0.706	0.29	(0.23 , 0.35)	0	0	0.29	(0.23 , 0.35)	0	0	0	(-0.01 , 0.02)	0.55	0.706
Overweight / obesity	IDUA	TC	0	(-0.00 , 0.01)	0.064	0.154	0.28	(0.22 , 0.34)	0	0	0.29	(0.23 , 0.35)	0	0	0.01	(-0.00 , 0.03)	0.064	0.154
Overweight / obesity	IFNg	TC	0	(-0.01 , 0.00)	0.054	0.134	0.29	(0.23 , 0.35)	0	0	0.29	(0.22 , 0.35)	0	0	-0.01	(-0.03 , 0.00)	0.054	0.134
Overweight / obesity	IL10	TC	-0.01	(-0.01 , -0.00)	0.014	0.0497	0.29	(0.23 , 0.35)	0	0	0.29	(0.23 , 0.35)	0	0	-0.02	(-0.04 , -0.00)	0.014	0.0497
Overweight / obesity	IL10RB	TC	0.01	(0.00 , 0.02)	0.032	0.0883	0.27	(0.21 , 0.34)	0	0	0.29	(0.23 , 0.35)	0	0	0.04	(0.01 , 0.09)	0.032	0.0883
Overweight / obesity	IL12B	TC	0	(-0.01 , 0.01)	0.938	0.964	0.29	(0.22 , 0.35)	0	0	0.29	(0.22 , 0.35)	0	0	0	(-0.03 , 0.03)	0.938	0.964
Overweight / obesity	IL15RA	TC	-0.01	(-0.01 , -0.00)	0.024	0.073	0.29	(0.23 , 0.35)	0	0	0.29	(0.22 , 0.35)	0	0	-0.02	(-0.05 , -0.00)	0.024	0.073
Overweight / obesity	IL16	TC	0	(-0.01 , 0.01)	0.564	0.706	0.28	(0.22 , 0.35)	0	0	0.29	(0.22 , 0.35)	0	0	0.01	(-0.03 , 0.04)	0.564	0.706
Overweight / obesity	IL17C	TC	-0.01	(-0.02 , -0.00)	0	0	0.3	(0.24 , 0.36)	0	0	0.29	(0.23 , 0.35)	0	0	-0.04	(-0.06 , -0.01)	0	0
Overweight / obesity	IL18	TC	0	(-0.01 , 0.01)	0.632	0.764	0.29	(0.22 , 0.35)	0	0	0.29	(0.22 , 0.35)	0	0	-0.01	(-0.05 , 0.03)	0.632	0.764
Overweight / obesity	IL18R1	TC	0.04	(0.02 , 0.07)	0	0	0.24	(0.18 , 0.31)	0	0	0.29	(0.23 , 0.35)	0	0	0.15	(0.06 , 0.26)	0	0
Overweight / obesity	IL1RL2	TC	0	(-0.01 , 0.00)	0.964	0.971	0.29	(0.22 , 0.35)	0	0	0.29	(0.22 , 0.35)	0	0	0	(-0.02 , 0.02)	0.964	0.971
Overweight / obesity	IL1ra	TC	0.1	(0.05 , 0.15)	0	0	0.19	(0.11 , 0.26)	0	0	0.29	(0.23 , 0.35)	0	0	0.35	(0.18 , 0.55)	0	0
Overweight / obesity	IL27	TC	0.01	(0.00 , 0.01)	0.004	0.0181	0.28	(0.22 , 0.35)	0	0	0.29	(0.23 , 0.35)	0	0	0.02	(0.01 , 0.04)	0.004	0.0181
Overweight / obesity	IL7	TC	0	(0.00 , 0.01)	0.014	0.0497	0.28	(0.22 , 0.34)	0	0	0.29	(0.23 , 0.35)	0	0	0.01	(0.00 , 0.03)	0.014	0.0497
Overweight / obesity	IL8	TC	0	(-0.00 , 0.00)	0.462	0.643	0.29	(0.22 , 0.35)	0	0	0.29	(0.23 , 0.35)	0	0	0	(-0.01 , 0.02)	0.462	0.643
Overweight / obesity	ITGB1BP2	TC	0	(-0.00 , 0.00)	0.382	0.569	0.29	(0.22 , 0.35)	0	0	0.29	(0.22 , 0.35)	0	0	0	(-0.00 , 0.01)	0.382	0.569
Overweight / obesity	IgG_Fc_receptor_IIb	TC	0	(-0.00 , 0.00)	0.49	0.663	0.29	(0.22 , 0.35)	0	0	0.29	(0.23 , 0.35)	0	0	0	(-0.01 , 0.02)	0.49	0.663
Overweight / obesity	KIM1	TC	0.06	(0.04 , 0.07)	0	0	0.23	(0.17 , 0.29)	0	0	0.29	(0.23 , 0.35)	0	0	0.19	(0.14 , 0.27)	0	0
Overweight / obesity	LAP_TGFb1	TC	0	(-0.00 , 0.00)	0.484	0.662	0.29	(0.22 , 0.35)	0	0	0.29	(0.22 , 0.35)	0	0	0	(-0.00 , 0.01)	0.484	0.662
Overweight / obesity	LEP	TC	0.41	(0.34 , 0.48)	0	0	-0.13	(-0.22 , -0.03)	0.016	0.0162	0.29	(0.23 , 0.35)	0	0	1.44	(1.08 , 1.94)	0	0
Overweight / obesity	LIFR	TC	0	(-0.01 , 0.01)	0.378	0.569	0.28	(0.22 , 0.34)	0	0	0.29	(0.23 , 0.35)	0	0	0.02	(-0.02 , 0.05)	0.378	0.569
Overweight / obesity	LOX1	TC	0.01	(0.00 , 0.02)	0	0	0.28	(0.21 , 0.34)	0	0	0.29	(0.22 , 0.35)	0	0	0.04	(0.01 , 0.07)	0	0
Overweight / obesity	LPL	TC	-0.01	(-0.02 , -0.00)	0.02	0.0677	0.3	(0.24 , 0.35)	0	0	0.29	(0.23 , 0.35)	0	0	-0.03	(-0.07 , -0.01)	0.02	0.0677
Overweight / obesity	MARCO	TC	0.02	(0.01 , 0.02)	0	0	0.27	(0.21 , 0.33)	0	0	0.29	(0.23 , 0.34)	0	0	0.06	(0.03 , 0.09)	0	0
Overweight / obesity	MCP1	TC	0	(-0.00 , 0.01)	0.528	0.695	0.28	(0.22 , 0.35)	0	0	0.29	(0.23 , 0.35)	0	0	0.01	(-0.01 , 0.03)	0.528	0.695
Overweight / obesity	MCP2	TC	-0.01	(-0.01 , -0.00)	0.024	0.073	0.29	(0.23 , 0.35)	0	0	0.29	(0.22 , 0.35)	0	0	-0.02	(-0.04 , -0.00)	0.024	0.073
Overweight / obesity	MCP4	TC	0.01	(-0.00 , 0.01)	0.068	0.158	0.28	(0.22 , 0.34)	0	0	0.29	(0.23 , 0.35)	0	0	0.02	(-0.00 , 0.05)	0.068	0.158
Overweight / obesity	MERTK	TC	0.02	(0.01 , 0.03)	0	0	0.26	(0.20 , 0.33)	0	0	0.29	(0.23 , 0.34)	0	0	0.08	(0.05 , 0.12)	0	0
Overweight / obesity	MMP1	TC	0	(-0.00 , 0.00)	0.898	0.942	0.29	(0.23 , 0.35)	0	0	0.29	(0.23 , 0.35)	0	0	0	(-0.01 , 0.01)	0.898	0.942
Overweight / obesity	MMP10	TC	0.01	(0.00 , 0.02)	0.03	0.0843	0.28	(0.22 , 0.34)	0	0	0.29	(0.23 , 0.35)	0	0	0.03	(0.00 , 0.06)	0.03	0.0843
Overweight / obesity	MMP12	TC	0	(-0.00 , 0.00)	0.382	0.569	0.29	(0.23 , 0.35)	0	0	0.29	(0.23 , 0.35)	0	0	0	(-0.02 , 0.01)	0.382	0.569
Overweight / obesity	MMP7	TC	0	(-0.00 , 0.00)	0.784	0.868	0.29	(0.23 , 0.35)	0	0	0.29	(0.23 , 0.35)	0	0	0	(-0.01 , 0.02)	0.784	0.868
Overweight / obesity	NEMO	TC	-0.01	(-0.02 , -0.00)	0.022	0.0713	0.3	(0.23 , 0.36)	0	0	0.29	(0.22 , 0.35)	0	0	-0.04	(-0.08 , -0.00)	0.022	0.0713
Overweight / obesity	NT3	TC	0	(-0.01 , 0.00)	0.298	0.483	0.29	(0.23 , 0.35)	0	0	0.29	(0.23 , 0.35)	0	0	-0.01	(-0.02 , 0.01)	0.298	0.483
Overweight / obesity	OPG	TC	-0.03	(-0.04 , -0.02)	0	0	0.31	(0.25 , 0.38)	0	0	0.29	(0.22 , 0.35)	0	0	-0.09	(-0.14 , -0.06)	0	0
Overweight / obesity	OSM	TC	0.01	(-0.01 , 0.02)	0.316	0.501	0.28	(0.21 , 0.34)	0	0	0.29	(0.22 , 0.35)	0	0	0.02	(-0.02 , 0.08)	0.316	0.501
Overweight / obesity	PAPPA	TC	0.01	(0.00 , 0.01)	0.002	0.0103	0.28	(0.22 , 0.34)	0	0	0.29	(0.23 , 0.35)	0	0	0.03	(0.01 , 0.05)	0.002	0.0103
Overweight / obesity	PAR1	TC	0	(-0.00 , 0.00)	0.956	0.969	0.29	(0.22 , 0.35)	0	0	0.29	(0.22 , 0.35)	0	0	0	(-0.01 , 0.01)	0.956	0.969
Overweight / obesity	PARP1	TC	0.02	(0.00 , 0.03)	0.008	0.0314	0.27	(0.21 , 0.33)	0	0	0.29	(0.23 , 0.35)	0	0	0.07	(0.02 , 0.12)	0.008	0.0314
Overweight / obesity	PDGF_subunit_B	TC	0	(-0.00 , 0.00)	0.888	0.938	0.29	(0.23 , 0.34)	0	0	0.29	(0.22 , 0.34)	0	0	0	(-0.01 , 0.01)	0.888	0.938
Overweight / obesity	PDL1	TC	-0.01	(-0.02 , -0.00)	0	0	0.3	(0.23 , 0.36)	0	0	0.29	(0.22 , 0.35)	0	0	-0.03	(-0.06 , -0.01)	0	0
Overweight / obesity	PDL2	TC	0	(-0.01 , -0.00)	0.018	0.0624	0.29	(0.23 , 0.35)	0	0	0.29	(0.22 , 0.35)	0	0	-0.02	(-0.04 , -0.00)	0.018	0.0624
Overweight / obesity	PGF	TC	0	(-0.01 , -0.00)	0.034	0.0921	0.29	(0.22 , 0.35)	0	0	0.29	(0.22 , 0.35)	0	0	-0.01	(-0.03 , -0.00)	0.034	0.0921
Overweight / obesity	PIgR	TC	0	(-0.00 , 0.00)	0.86	0.933	0.29	(0.22 , 0.34)	0	0	0.29	(0.23 , 0.34)	0	0	0	(-0.01 , 0.02)	0.86	0.933
Overweight / obesity	PRELP	TC	-0.01	(-0.01 , -0.00)	0.004	0.0181	0.29	(0.23 , 0.35)	0	0	0.29	(0.22 , 0.35)	0	0	-0.02	(-0.05 , -0.01)	0.004	0.0181
Overweight / obesity	PRSS27	TC	0	(-0.01 , 0.00)	0.356	0.547	0.29	(0.23 , 0.35)	0	0	0.29	(0.22 , 0.35)	0	0	-0.01	(-0.03 , 0.01)	0.356	0.547
Overweight / obesity	PRSS8	TC	0.03	(0.01 , 0.04)	0	0	0.26	(0.19 , 0.32)	0	0	0.29	(0.23 , 0.35)	0	0	0.1	(0.04 , 0.17)	0	0
Overweight / obesity	PSGL1	TC	0	(-0.00 , 0.01)	0.496	0.663	0.29	(0.23 , 0.35)	0	0	0.29	(0.23 , 0.35)	0	0	0.01	(-0.01 , 0.02)	0.496	0.663
Overweight / obesity	PTX3	TC	0.08	(0.05 , 0.11)	0	0	0.21	(0.14 , 0.28)	0	0	0.29	(0.22 , 0.35)	0	0	0.27	(0.16 , 0.41)	0	0
Overweight / obesity	RAGE	TC	-0.01	(-0.02 , 0.00)	0.094	0.197	0.3	(0.24 , 0.36)	0	0	0.29	(0.23 , 0.35)	0	0	-0.03	(-0.07 , 0.00)	0.094	0.197
Overweight / obesity	REN	TC	0	(-0.01 , 0.00)	0.134	0.25	0.29	(0.23 , 0.35)	0	0	0.29	(0.23 , 0.35)	0	0	-0.01	(-0.02 , 0.00)	0.134	0.25
Overweight / obesity	SCF	TC	0	(-0.01 , 0.01)	0.946	0.965	0.29	(0.23 , 0.34)	0	0	0.29	(0.23 , 0.34)	0	0	0	(-0.04 , 0.04)	0.946	0.965
Overweight / obesity	SERPINA12	TC	-0.03	(-0.04 , -0.02)	0	0	0.32	(0.25 , 0.38)	0	0	0.29	(0.22 , 0.35)	0	0	-0.1	(-0.15 , -0.07)	0	0
Overweight / obesity	SIRT2	TC	0	(-0.00 , 0.00)	0.926	0.964	0.29	(0.23 , 0.34)	0	0	0.29	(0.23 , 0.35)	0	0	0	(-0.01 , 0.01)	0.926	0.964
Overweight / obesity	SLAMF1	TC	0	(-0.01 , 0.00)	0.07	0.158	0.29	(0.23 , 0.36)	0	0	0.29	(0.23 , 0.35)	0	0	-0.01	(-0.03 , 0.00)	0.07	0.158
Overweight / obesity	SOD2	TC	0	(-0.00 , 0.01)	0.134	0.25	0.28	(0.22 , 0.34)	0	0	0.29	(0.22 , 0.34)	0	0	0.01	(-0.00 , 0.02)	0.134	0.25
Overweight / obesity	SORT1	TC	0	(-0.00 , 0.01)	0.084	0.184	0.28	(0.23 , 0.35)	0	0	0.29	(0.23 , 0.35)	0	0	0.01	(-0.00 , 0.03)	0.084	0.184
Overweight / obesity	SPON2	TC	0	(0.00 , 0.01)	0.046	0.118	0.28	(0.22 , 0.34)	0	0	0.29	(0.22 , 0.35)	0	0	0.02	(0.00 , 0.04)	0.046	0.118
Overweight / obesity	SRC	TC	0	(-0.00 , 0.00)	0.454	0.638	0.29	(0.23 , 0.35)	0	0	0.29	(0.23 , 0.35)	0	0	0	(-0.00 , 0.01)	0.454	0.638
Overweight / obesity	ST1A1	TC	0	(-0.00 , 0.00)	0.864	0.933	0.29	(0.23 , 0.35)	0	0	0.29	(0.23 , 0.35)	0	0	0	(-0.00 , 0.01)	0.864	0.933
Overweight / obesity	STAMBP	TC	0	(-0.00 , 0.01)	0.062	0.151	0.28	(0.22 , 0.35)	0	0	0.29	(0.22 , 0.35)	0	0	0.01	(-0.00 , 0.02)	0.062	0.151
Overweight / obesity	STK4	TC	0	(-0.00 , 0.00)	0.664	0.79	0.29	(0.23 , 0.34)	0	0	0.29	(0.22 , 0.34)	0	0	0	(-0.01 , 0.00)	0.664	0.79
Overweight / obesity	TF	TC	0	(-0.01 , -0.00)	0.05	0.126	0.29	(0.22 , 0.35)	0	0	0.29	(0.22 , 0.35)	0	0	-0.01	(-0.02 , -0.00)	0.05	0.126
Overweight / obesity	TGFa	TC	0	(-0.01 , 0.00)	0.158	0.287	0.29	(0.22 , 0.35)	0	0	0.29	(0.22 , 0.35)	0	0	-0.01	(-0.02 , 0.00)	0.158	0.287
Overweight / obesity	TGM2	TC	0	(-0.00 , 0.01)	0.118	0.228	0.28	(0.22 , 0.35)	0	0	0.29	(0.22 , 0.35)	0	0	0.01	(-0.00 , 0.02)	0.118	0.228
Overweight / obesity	THBS2	TC	0.02	(0.01 , 0.03)	0	0	0.27	(0.21 , 0.33)	0	0	0.29	(0.23 , 0.35)	0	0	0.07	(0.04 , 0.10)	0	0
Overweight / obesity	THPO	TC	0	(-0.00 , 0.00)	0.938	0.964	0.29	(0.23 , 0.35)	0	0	0.29	(0.23 , 0.35)	0	0	0	(-0.01 , 0.01)	0.938	0.964
Overweight / obesity	TIE2	TC	0	(-0.00 , 0.00)	0.76	0.851	0.29	(0.22 , 0.35)	0	0	0.29	(0.22 , 0.35)	0	0	0	(-0.01 , 0.01)	0.76	0.851
Overweight / obesity	TM	TC	0	(-0.00 , 0.00)	0.172	0.305	0.29	(0.22 , 0.35)	0	0	0.29	(0.22 , 0.35)	0	0	0.01	(-0.00 , 0.02)	0.172	0.305
Overweight / obesity	TNF	TC	0	(-0.01 , 0.00)	0.56	0.706	0.29	(0.23 , 0.35)	0	0	0.29	(0.23 , 0.35)	0	0	-0.01	(-0.03 , 0.01)	0.56	0.706
Overweight / obesity	TNFB	TC	0.01	(0.00 , 0.01)	0.002	0.0103	0.28	(0.21 , 0.34)	0	0	0.29	(0.22 , 0.35)	0	0	0.03	(0.01 , 0.06)	0.002	0.0103
Overweight / obesity	TNFRSF10A	TC	0.01	(-0.00 , 0.02)	0.14	0.258	0.28	(0.22 , 0.34)	0	0	0.29	(0.23 , 0.35)	0	0	0.03	(-0.01 , 0.07)	0.14	0.258
Overweight / obesity	TNFRSF11A	TC	-0.01	(-0.03 , 0.01)	0.636	0.764	0.29	(0.23 , 0.35)	0	0	0.29	(0.23 , 0.35)	0	0	-0.02	(-0.09 , 0.05)	0.636	0.764
Overweight / obesity	TNFRSF13B	TC	0	(-0.01 , -0.00)	0.006	0.0242	0.29	(0.23 , 0.35)	0	0	0.29	(0.23 , 0.35)	0	0	-0.02	(-0.04 , -0.00)	0.006	0.0242
Overweight / obesity	TNFRSF9	TC	0	(-0.00 , 0.00)	0.498	0.663	0.29	(0.23 , 0.35)	0	0	0.29	(0.22 , 0.35)	0	0	0	(-0.02 , 0.01)	0.498	0.663
Overweight / obesity	TNFSF14	TC	0.02	(0.01 , 0.03)	0	0	0.27	(0.21 , 0.34)	0	0	0.29	(0.23 , 0.35)	0	0	0.06	(0.02 , 0.11)	0	0
Overweight / obesity	TRAIL	TC	-0.01	(-0.04 , 0.01)	0.166	0.298	0.3	(0.24 , 0.37)	0	0	0.29	(0.23 , 0.35)	0	0	-0.05	(-0.13 , 0.02)	0.166	0.298
Overweight / obesity	TRAILR2	TC	0	(-0.00 , 0.01)	0.108	0.215	0.28	(0.22 , 0.34)	0	0	0.29	(0.22 , 0.35)	0	0	0.02	(-0.00 , 0.04)	0.108	0.215
Overweight / obesity	TRANCE	TC	-0.01	(-0.03 , 0.01)	0.478	0.659	0.29	(0.22 , 0.36)	0	0	0.29	(0.22 , 0.35)	0	0	-0.03	(-0.11 , 0.05)	0.478	0.659
Overweight / obesity	TWEAK	TC	0	(-0.01 , 0.00)	0.196	0.344	0.29	(0.23 , 0.35)	0	0	0.29	(0.22 , 0.35)	0	0	-0.01	(-0.04 , 0.01)	0.196	0.344
Overweight / obesity	VEGFA	TC	0.02	(0.01 , 0.03)	0.006	0.0242	0.27	(0.20 , 0.33)	0	0	0.29	(0.22 , 0.35)	0	0	0.06	(0.02 , 0.12)	0.006	0.0242
Overweight / obesity	VEGFD	TC	0.01	(-0.01 , 0.02)	0.352	0.546	0.28	(0.22 , 0.34)	0	0	0.29	(0.22 , 0.35)	0	0	0.02	(-0.02 , 0.07)	0.352	0.546
Overweight / obesity	VSIG2	TC	0	(-0.01 , 0.01)	0.554	0.706	0.28	(0.22 , 0.35)	0	0	0.29	(0.22 , 0.35)	0	0	0.01	(-0.02 , 0.04)	0.554	0.706
Overweight / obesity	XCL1	TC	0	(-0.01 , -0.00)	0.024	0.073	0.29	(0.23 , 0.35)	0	0	0.29	(0.23 , 0.34)	0	0	-0.01	(-0.03 , -0.00)	0.024	0.073
Overweight / obesity	hOSCAR	TC	-0.01	(-0.02 , -0.00)	0.006	0.0242	0.3	(0.24 , 0.36)	0	0	0.29	(0.23 , 0.35)	0	0	-0.04	(-0.07 , -0.01)	0.006	0.0242
Overweight / obesity	uPA	TC	0	(-0.00 , 0.01)	0.882	0.938	0.29	(0.23 , 0.34)	0	0	0.29	(0.23 , 0.34)	0	0	0	(-0.02 , 0.02)	0.882	0.938
Overweight / obesity	4EBP1	TG	0	(-0.00 , 0.01)	0.052	0.0891	0.79	(0.74 , 0.85)	0	0	0.8	(0.75 , 0.86)	0	0	0.01	(-0.00 , 0.01)	0.052	0.0891
Overweight / obesity	ACE2	TG	0.03	(0.02 , 0.04)	0	0	0.77	(0.72 , 0.83)	0	0	0.8	(0.75 , 0.86)	0	0	0.04	(0.02 , 0.05)	0	0
Overweight / obesity	ADA	TG	0.01	(0.00 , 0.02)	0	0	0.79	(0.74 , 0.84)	0	0	0.8	(0.75 , 0.85)	0	0	0.01	(0.01 , 0.02)	0	0
Overweight / obesity	ADAMTS13	TG	0.01	(-0.00 , 0.02)	0.074	0.119	0.79	(0.74 , 0.84)	0	0	0.8	(0.75 , 0.85)	0	0	0.01	(-0.00 , 0.03)	0.074	0.119
Overweight / obesity	ADM	TG	0.18	(0.15 , 0.22)	0	0	0.62	(0.56 , 0.68)	0	0	0.8	(0.75 , 0.85)	0	0	0.23	(0.19 , 0.27)	0	0
Overweight / obesity	AGRP	TG	-0.02	(-0.04 , -0.01)	0	0	0.82	(0.77 , 0.87)	0	0	0.8	(0.75 , 0.85)	0	0	-0.03	(-0.04 , -0.02)	0	0
Overweight / obesity	AMBP	TG	0.14	(0.11 , 0.16)	0	0	0.66	(0.61 , 0.72)	0	0	0.8	(0.75 , 0.85)	0	0	0.17	(0.14 , 0.20)	0	0
Overweight / obesity	ANGPT1	TG	0	(-0.01 , -0.00)	0	0	0.8	(0.75 , 0.86)	0	0	0.8	(0.75 , 0.85)	0	0	-0.01	(-0.01 , -0.00)	0	0
Overweight / obesity	AXIN1	TG	0.01	(0.00 , 0.02)	0	0	0.79	(0.73 , 0.84)	0	0	0.8	(0.74 , 0.85)	0	0	0.01	(0.01 , 0.02)	0	0
Overweight / obesity	BMP6	TG	0	(-0.01 , 0.00)	0.242	0.316	0.8	(0.75 , 0.85)	0	0	0.8	(0.75 , 0.85)	0	0	0	(-0.01 , 0.00)	0.242	0.316
Overweight / obesity	BOC	TG	0.03	(0.01 , 0.04)	0.002	0.0042	0.77	(0.72 , 0.83)	0	0	0.8	(0.75 , 0.85)	0	0	0.03	(0.01 , 0.05)	0.002	0.0042
Overweight / obesity	CASP8	TG	0	(-0.01 , 0.00)	0.316	0.399	0.8	(0.75 , 0.85)	0	0	0.8	(0.74 , 0.85)	0	0	0	(-0.01 , 0.00)	0.316	0.399
Overweight / obesity	CCL11	TG	0	(-0.01 , 0.00)	0.266	0.342	0.8	(0.75 , 0.85)	0	0	0.8	(0.75 , 0.85)	0	0	0	(-0.01 , 0.00)	0.266	0.342
Overweight / obesity	CCL17	TG	0.01	(0.00 , 0.01)	0.002	0.0042	0.79	(0.74 , 0.85)	0	0	0.8	(0.75 , 0.86)	0	0	0.01	(0.00 , 0.01)	0.002	0.0042
Overweight / obesity	CCL19	TG	0.04	(0.03 , 0.06)	0	0	0.76	(0.70 , 0.81)	0	0	0.8	(0.75 , 0.85)	0	0	0.05	(0.04 , 0.07)	0	0
Overweight / obesity	CCL20	TG	0.01	(0.00 , 0.01)	0	0	0.79	(0.74 , 0.84)	0	0	0.8	(0.74 , 0.85)	0	0	0.01	(0.00 , 0.02)	0	0
Overweight / obesity	CCL23	TG	0	(-0.00 , 0.00)	0.628	0.688	0.8	(0.75 , 0.85)	0	0	0.8	(0.75 , 0.85)	0	0	0	(-0.00 , 0.00)	0.628	0.688
Overweight / obesity	CCL25	TG	-0.01	(-0.01 , 0.00)	0.074	0.119	0.8	(0.75 , 0.86)	0	0	0.8	(0.75 , 0.85)	0	0	-0.01	(-0.01 , 0.00)	0.074	0.119
Overweight / obesity	CCL28	TG	0	(-0.01 , 0.01)	0.494	0.571	0.8	(0.74 , 0.85)	0	0	0.8	(0.75 , 0.85)	0	0	0	(-0.01 , 0.01)	0.494	0.571
Overweight / obesity	CCL3	TG	0.05	(0.04 , 0.07)	0	0	0.75	(0.69 , 0.80)	0	0	0.8	(0.75 , 0.85)	0	0	0.07	(0.05 , 0.09)	0	0
Overweight / obesity	CCL4	TG	0.03	(0.02 , 0.04)	0	0	0.77	(0.72 , 0.82)	0	0	0.8	(0.75 , 0.85)	0	0	0.04	(0.02 , 0.05)	0	0
Overweight / obesity	CD244	TG	0	(0.00 , 0.01)	0	0	0.79	(0.74 , 0.85)	0	0	0.8	(0.75 , 0.86)	0	0	0.01	(0.00 , 0.01)	0	0
Overweight / obesity	CD4	TG	0.02	(0.01 , 0.03)	0	0	0.78	(0.73 , 0.84)	0	0	0.8	(0.74 , 0.85)	0	0	0.02	(0.01 , 0.03)	0	0
Overweight / obesity	CD40	TG	0.01	(0.00 , 0.02)	0.006	0.0121	0.79	(0.73 , 0.84)	0	0	0.8	(0.74 , 0.85)	0	0	0.01	(0.00 , 0.02)	0.006	0.0121
Overweight / obesity	CD40L	TG	0	(-0.00 , 0.00)	0.2	0.268	0.8	(0.75 , 0.85)	0	0	0.8	(0.75 , 0.85)	0	0	0	(-0.00 , 0.01)	0.2	0.268
Overweight / obesity	CD5	TG	0.02	(0.01 , 0.03)	0	0	0.78	(0.73 , 0.83)	0	0	0.8	(0.75 , 0.85)	0	0	0.03	(0.02 , 0.04)	0	0
Overweight / obesity	CD6	TG	0	(-0.01 , 0.00)	0.09	0.14	0.8	(0.75 , 0.86)	0	0	0.8	(0.75 , 0.85)	0	0	-0.01	(-0.01 , 0.00)	0.09	0.14
Overweight / obesity	CD84	TG	0	(-0.00 , 0.01)	0.084	0.132	0.8	(0.74 , 0.85)	0	0	0.8	(0.74 , 0.86)	0	0	0	(-0.00 , 0.01)	0.084	0.132
Overweight / obesity	CD8A	TG	0.01	(0.01 , 0.02)	0	0	0.79	(0.74 , 0.84)	0	0	0.8	(0.75 , 0.85)	0	0	0.01	(0.01 , 0.02)	0	0
Overweight / obesity	CDCP1	TG	0.16	(0.13 , 0.19)	0	0	0.64	(0.59 , 0.70)	0	0	0.8	(0.74 , 0.85)	0	0	0.2	(0.16 , 0.23)	0	0
Overweight / obesity	CEACAM8	TG	0.03	(0.02 , 0.04)	0	0	0.77	(0.72 , 0.82)	0	0	0.8	(0.75 , 0.85)	0	0	0.04	(0.03 , 0.05)	0	0
Overweight / obesity	CSF1	TG	0.03	(0.02 , 0.05)	0	0	0.77	(0.71 , 0.82)	0	0	0.8	(0.74 , 0.85)	0	0	0.04	(0.03 , 0.06)	0	0
Overweight / obesity	CST5	TG	0	(-0.01 , 0.00)	0.316	0.399	0.8	(0.75 , 0.85)	0	0	0.8	(0.75 , 0.85)	0	0	0	(-0.01 , 0.00)	0.316	0.399
Overweight / obesity	CTRC	TG	0	(-0.00 , 0.00)	0.104	0.155	0.8	(0.75 , 0.85)	0	0	0.8	(0.74 , 0.85)	0	0	0	(-0.01 , 0.00)	0.104	0.155
Overweight / obesity	CTSL1	TG	0.03	(0.02 , 0.04)	0	0	0.77	(0.72 , 0.83)	0	0	0.8	(0.75 , 0.85)	0	0	0.04	(0.02 , 0.05)	0	0
Overweight / obesity	CX3CL1	TG	0.02	(0.01 , 0.03)	0	0	0.78	(0.73 , 0.83)	0	0	0.8	(0.74 , 0.85)	0	0	0.02	(0.01 , 0.03)	0	0
Overweight / obesity	CXCL1	TG	0	(-0.00 , 0.00)	0.4	0.485	0.8	(0.74 , 0.85)	0	0	0.8	(0.75 , 0.85)	0	0	0	(-0.00 , 0.00)	0.4	0.485
Overweight / obesity	CXCL10	TG	0.01	(0.01 , 0.02)	0	0	0.79	(0.73 , 0.84)	0	0	0.8	(0.74 , 0.85)	0	0	0.02	(0.01 , 0.02)	0	0
Overweight / obesity	CXCL11	TG	0	(-0.00 , 0.00)	0.58	0.645	0.8	(0.74 , 0.85)	0	0	0.8	(0.75 , 0.85)	0	0	0	(-0.00 , 0.01)	0.58	0.645
Overweight / obesity	CXCL5	TG	0	(-0.00 , 0.00)	0.736	0.795	0.8	(0.75 , 0.85)	0	0	0.8	(0.75 , 0.85)	0	0	0	(-0.00 , 0.01)	0.736	0.795
Overweight / obesity	CXCL6	TG	0	(-0.00 , 0.00)	0.984	0.99	0.8	(0.75 , 0.85)	0	0	0.8	(0.75 , 0.86)	0	0	0	(-0.01 , 0.00)	0.984	0.99
Overweight / obesity	CXCL9	TG	0.01	(0.00 , 0.01)	0.012	0.0229	0.79	(0.74 , 0.85)	0	0	0.8	(0.74 , 0.86)	0	0	0.01	(0.00 , 0.01)	0.012	0.0229
Overweight / obesity	DCN	TG	0.01	(0.00 , 0.02)	0.022	0.0395	0.79	(0.74 , 0.84)	0	0	0.8	(0.75 , 0.85)	0	0	0.02	(0.00 , 0.03)	0.022	0.0395
Overweight / obesity	DECR1	TG	0	(-0.00 , 0.00)	0.342	0.425	0.8	(0.74 , 0.85)	0	0	0.8	(0.75 , 0.85)	0	0	0	(-0.00 , 0.01)	0.342	0.425
Overweight / obesity	DNER	TG	0.01	(-0.00 , 0.02)	0.16	0.223	0.79	(0.74 , 0.85)	0	0	0.8	(0.75 , 0.85)	0	0	0.01	(-0.00 , 0.02)	0.16	0.223
Overweight / obesity	Dkk1	TG	0	(-0.01 , 0.00)	0.508	0.578	0.8	(0.75 , 0.85)	0	0	0.8	(0.75 , 0.85)	0	0	0	(-0.01 , 0.00)	0.508	0.578
Overweight / obesity	ENRAGE	TG	0.01	(0.00 , 0.01)	0.014	0.0264	0.79	(0.74 , 0.85)	0	0	0.8	(0.75 , 0.85)	0	0	0.01	(0.00 , 0.02)	0.014	0.0264
Overweight / obesity	FABP2	TG	0	(-0.01 , 0.01)	0.952	0.976	0.8	(0.74 , 0.85)	0	0	0.8	(0.74 , 0.85)	0	0	0	(-0.01 , 0.01)	0.952	0.976
Overweight / obesity	FGF19	TG	0	(-0.01 , 0.00)	0.39	0.476	0.8	(0.75 , 0.86)	0	0	0.8	(0.74 , 0.85)	0	0	0	(-0.01 , 0.00)	0.39	0.476
Overweight / obesity	FGF21	TG	0.14	(0.12 , 0.17)	0	0	0.66	(0.60 , 0.71)	0	0	0.8	(0.75 , 0.85)	0	0	0.18	(0.15 , 0.21)	0	0
Overweight / obesity	FS	TG	0	(-0.00 , 0.01)	0.06	0.0993	0.8	(0.74 , 0.85)	0	0	0.8	(0.74 , 0.86)	0	0	0	(-0.00 , 0.01)	0.06	0.0993
Overweight / obesity	Flt3L	TG	-0.01	(-0.02 , -0.00)	0.002	0.0042	0.81	(0.76 , 0.86)	0	0	0.8	(0.75 , 0.85)	0	0	-0.01	(-0.02 , -0.00)	0.002	0.0042
Overweight / obesity	GDF2	TG	0	(-0.03 , 0.01)	0.6	0.662	0.8	(0.75 , 0.86)	0	0	0.8	(0.74 , 0.85)	0	0	-0.01	(-0.03 , 0.02)	0.6	0.662
Overweight / obesity	GH	TG	0.17	(0.14 , 0.19)	0	0	0.63	(0.57 , 0.68)	0	0	0.8	(0.74 , 0.85)	0	0	0.21	(0.18 , 0.25)	0	0
Overweight / obesity	GIF	TG	0	(-0.01 , 0.00)	0.192	0.26	0.8	(0.75 , 0.86)	0	0	0.8	(0.75 , 0.85)	0	0	0	(-0.01 , 0.00)	0.192	0.26
Overweight / obesity	GLO1	TG	0.01	(0.00 , 0.01)	0	0	0.79	(0.74 , 0.85)	0	0	0.8	(0.75 , 0.85)	0	0	0.01	(0.00 , 0.01)	0	0
Overweight / obesity	GT	TG	0.01	(0.00 , 0.01)	0.018	0.0331	0.79	(0.74 , 0.84)	0	0	0.8	(0.75 , 0.85)	0	0	0.01	(0.00 , 0.02)	0.018	0.0331
Overweight / obesity	Gal9	TG	0.17	(0.15 , 0.20)	0	0	0.62	(0.57 , 0.68)	0	0	0.8	(0.75 , 0.85)	0	0	0.22	(0.18 , 0.26)	0	0
Overweight / obesity	HAOX1	TG	0.08	(0.07 , 0.10)	0	0	0.72	(0.66 , 0.76)	0	0	0.8	(0.75 , 0.85)	0	0	0.11	(0.08 , 0.13)	0	0
Overweight / obesity	HBEGF	TG	0.01	(0.00 , 0.01)	0	0	0.79	(0.73 , 0.85)	0	0	0.8	(0.74 , 0.85)	0	0	0.01	(0.00 , 0.02)	0	0
Overweight / obesity	HGF	TG	0.14	(0.12 , 0.16)	0	0	0.66	(0.61 , 0.72)	0	0	0.8	(0.75 , 0.85)	0	0	0.17	(0.14 , 0.20)	0	0
Overweight / obesity	HO1	TG	0	(-0.00 , 0.00)	0.184	0.252	0.8	(0.75 , 0.85)	0	0	0.8	(0.74 , 0.85)	0	0	0	(-0.01 , 0.00)	0.184	0.252
Overweight / obesity	HSP_27	TG	0	(-0.00 , 0.01)	0.156	0.221	0.8	(0.74 , 0.85)	0	0	0.8	(0.75 , 0.85)	0	0	0	(-0.00 , 0.01)	0.156	0.221
Overweight / obesity	IDUA	TG	0.01	(-0.00 , 0.02)	0.054	0.0914	0.79	(0.74 , 0.84)	0	0	0.8	(0.75 , 0.85)	0	0	0.01	(-0.00 , 0.02)	0.054	0.0914
Overweight / obesity	IFNg	TG	0	(-0.00 , 0.01)	0.058	0.0971	0.8	(0.74 , 0.85)	0	0	0.8	(0.75 , 0.85)	0	0	0	(-0.00 , 0.01)	0.058	0.0971
Overweight / obesity	IL10	TG	0	(-0.00 , 0.01)	0.104	0.155	0.8	(0.75 , 0.84)	0	0	0.8	(0.75 , 0.85)	0	0	0	(-0.00 , 0.01)	0.104	0.155
Overweight / obesity	IL10RB	TG	0.05	(0.04 , 0.06)	0	0	0.75	(0.69 , 0.80)	0	0	0.8	(0.74 , 0.85)	0	0	0.06	(0.04 , 0.08)	0	0
Overweight / obesity	IL12B	TG	0.02	(0.01 , 0.03)	0	0	0.78	(0.72 , 0.83)	0	0	0.8	(0.74 , 0.85)	0	0	0.03	(0.02 , 0.04)	0	0
Overweight / obesity	IL15RA	TG	0.01	(0.01 , 0.02)	0	0	0.79	(0.73 , 0.84)	0	0	0.8	(0.74 , 0.85)	0	0	0.02	(0.01 , 0.03)	0	0
Overweight / obesity	IL16	TG	0.02	(0.01 , 0.03)	0	0	0.78	(0.72 , 0.83)	0	0	0.8	(0.75 , 0.85)	0	0	0.03	(0.02 , 0.04)	0	0
Overweight / obesity	IL17C	TG	0	(-0.01 , 0.00)	0.42	0.501	0.8	(0.74 , 0.85)	0	0	0.8	(0.74 , 0.85)	0	0	0	(-0.01 , 0.00)	0.42	0.501
Overweight / obesity	IL18	TG	0.03	(0.02 , 0.05)	0	0	0.77	(0.71 , 0.82)	0	0	0.8	(0.75 , 0.85)	0	0	0.04	(0.03 , 0.06)	0	0
Overweight / obesity	IL18R1	TG	0.13	(0.10 , 0.15)	0	0	0.67	(0.62 , 0.73)	0	0	0.8	(0.74 , 0.85)	0	0	0.16	(0.13 , 0.19)	0	0
Overweight / obesity	IL1RL2	TG	0	(-0.00 , 0.01)	0.092	0.141	0.8	(0.74 , 0.85)	0	0	0.8	(0.75 , 0.85)	0	0	0	(-0.00 , 0.01)	0.092	0.141
Overweight / obesity	IL1ra	TG	0.35	(0.30 , 0.39)	0	0	0.45	(0.39 , 0.52)	0	0	0.8	(0.75 , 0.85)	0	0	0.43	(0.37 , 0.49)	0	0
Overweight / obesity	IL27	TG	0	(-0.00 , 0.00)	0.776	0.826	0.8	(0.75 , 0.85)	0	0	0.8	(0.75 , 0.85)	0	0	0	(-0.01 , 0.00)	0.776	0.826
Overweight / obesity	IL7	TG	0	(0.00 , 0.01)	0.016	0.0298	0.8	(0.74 , 0.85)	0	0	0.8	(0.74 , 0.85)	0	0	0	(0.00 , 0.01)	0.016	0.0298
Overweight / obesity	IL8	TG	0.01	(0.00 , 0.01)	0	0	0.79	(0.74 , 0.84)	0	0	0.8	(0.75 , 0.85)	0	0	0.01	(0.00 , 0.02)	0	0
Overweight / obesity	ITGB1BP2	TG	0	(-0.00 , 0.01)	0.222	0.293	0.8	(0.75 , 0.85)	0	0	0.8	(0.75 , 0.85)	0	0	0	(-0.00 , 0.01)	0.222	0.293
Overweight / obesity	IgG_Fc_receptor_IIb	TG	0	(0.00 , 0.01)	0.002	0.0042	0.79	(0.74 , 0.84)	0	0	0.8	(0.75 , 0.85)	0	0	0.01	(0.00 , 0.01)	0.002	0.0042
Overweight / obesity	KIM1	TG	0.03	(0.02 , 0.04)	0	0	0.77	(0.72 , 0.82)	0	0	0.8	(0.75 , 0.85)	0	0	0.04	(0.02 , 0.05)	0	0
Overweight / obesity	LAP_TGFb1	TG	0	(-0.00 , 0.00)	0.32	0.401	0.8	(0.75 , 0.85)	0	0	0.8	(0.75 , 0.85)	0	0	0	(-0.00 , 0.01)	0.32	0.401
Overweight / obesity	LEP	TG	0.61	(0.55 , 0.66)	0	0	0.19	(0.11 , 0.26)	0	0	0.8	(0.75 , 0.85)	0	0	0.77	(0.68 , 0.85)	0	0
Overweight / obesity	LIFR	TG	0.01	(-0.00 , 0.02)	0.158	0.222	0.79	(0.74 , 0.85)	0	0	0.8	(0.75 , 0.85)	0	0	0.01	(-0.00 , 0.02)	0.158	0.222
Overweight / obesity	LOX1	TG	0.02	(0.01 , 0.03)	0	0	0.78	(0.72 , 0.83)	0	0	0.8	(0.75 , 0.85)	0	0	0.03	(0.02 , 0.04)	0	0
Overweight / obesity	LPL	TG	0.02	(0.01 , 0.03)	0	0	0.78	(0.73 , 0.84)	0	0	0.8	(0.75 , 0.85)	0	0	0.02	(0.01 , 0.03)	0	0
Overweight / obesity	MARCO	TG	0.03	(0.02 , 0.03)	0	0	0.77	(0.72 , 0.83)	0	0	0.8	(0.74 , 0.85)	0	0	0.03	(0.02 , 0.04)	0	0
Overweight / obesity	MCP1	TG	0.03	(0.02 , 0.04)	0	0	0.77	(0.72 , 0.82)	0	0	0.8	(0.75 , 0.85)	0	0	0.03	(0.02 , 0.05)	0	0
Overweight / obesity	MCP2	TG	0.01	(0.00 , 0.01)	0	0	0.79	(0.74 , 0.85)	0	0	0.8	(0.75 , 0.86)	0	0	0.01	(0.00 , 0.02)	0	0
Overweight / obesity	MCP4	TG	0.02	(0.01 , 0.03)	0	0	0.78	(0.73 , 0.84)	0	0	0.8	(0.75 , 0.85)	0	0	0.02	(0.01 , 0.03)	0	0
Overweight / obesity	MERTK	TG	0.02	(0.01 , 0.03)	0	0	0.78	(0.73 , 0.83)	0	0	0.8	(0.75 , 0.85)	0	0	0.02	(0.01 , 0.03)	0	0
Overweight / obesity	MMP1	TG	0	(0.00 , 0.01)	0.032	0.0561	0.8	(0.75 , 0.85)	0	0	0.8	(0.75 , 0.85)	0	0	0	(0.00 , 0.01)	0.032	0.0561
Overweight / obesity	MMP10	TG	0	(-0.01 , 0.00)	0.12	0.175	0.8	(0.75 , 0.86)	0	0	0.8	(0.74 , 0.86)	0	0	-0.01	(-0.01 , 0.00)	0.12	0.175
Overweight / obesity	MMP12	TG	0	(-0.01 , 0.00)	0.43	0.508	0.8	(0.75 , 0.85)	0	0	0.8	(0.75 , 0.85)	0	0	0	(-0.01 , 0.00)	0.43	0.508
Overweight / obesity	MMP7	TG	0	(-0.01 , 0.01)	0.768	0.823	0.8	(0.74 , 0.85)	0	0	0.8	(0.74 , 0.85)	0	0	0	(-0.01 , 0.01)	0.768	0.823
Overweight / obesity	NEMO	TG	0.01	(0.01 , 0.02)	0.01	0.0196	0.78	(0.73 , 0.84)	0	0	0.8	(0.74 , 0.85)	0	0	0.02	(0.01 , 0.03)	0.01	0.0196
Overweight / obesity	NT3	TG	0	(-0.00 , 0.00)	0.49	0.57	0.8	(0.74 , 0.86)	0	0	0.8	(0.74 , 0.86)	0	0	0	(-0.00 , 0.00)	0.49	0.57
Overweight / obesity	OPG	TG	-0.01	(-0.01 , 0.00)	0.128	0.185	0.81	(0.75 , 0.86)	0	0	0.8	(0.75 , 0.86)	0	0	-0.01	(-0.02 , 0.00)	0.128	0.185
Overweight / obesity	OSM	TG	0.06	(0.04 , 0.07)	0	0	0.74	(0.69 , 0.79)	0	0	0.8	(0.75 , 0.85)	0	0	0.07	(0.05 , 0.09)	0	0
Overweight / obesity	PAPPA	TG	0	(-0.00 , 0.00)	0.864	0.913	0.8	(0.75 , 0.85)	0	0	0.8	(0.75 , 0.85)	0	0	0	(-0.01 , 0.00)	0.864	0.913
Overweight / obesity	PAR1	TG	0	(-0.00 , 0.01)	0.102	0.155	0.8	(0.74 , 0.85)	0	0	0.8	(0.75 , 0.85)	0	0	0	(-0.00 , 0.01)	0.102	0.155
Overweight / obesity	PARP1	TG	0.06	(0.05 , 0.08)	0	0	0.74	(0.69 , 0.79)	0	0	0.8	(0.75 , 0.85)	0	0	0.08	(0.06 , 0.10)	0	0
Overweight / obesity	PDGF_subunit_B	TG	0	(-0.00 , 0.00)	0.874	0.917	0.8	(0.75 , 0.85)	0	0	0.8	(0.75 , 0.85)	0	0	0	(-0.00 , 0.00)	0.874	0.917
Overweight / obesity	PDL1	TG	0.01	(0.01 , 0.02)	0	0	0.79	(0.74 , 0.84)	0	0	0.8	(0.75 , 0.85)	0	0	0.02	(0.01 , 0.02)	0	0
Overweight / obesity	PDL2	TG	0	(-0.00 , 0.01)	0.266	0.342	0.8	(0.74 , 0.85)	0	0	0.8	(0.75 , 0.85)	0	0	0	(-0.00 , 0.01)	0.266	0.342
Overweight / obesity	PGF	TG	0.01	(0.00 , 0.01)	0.002	0.0042	0.79	(0.74 , 0.85)	0	0	0.8	(0.75 , 0.85)	0	0	0.01	(0.00 , 0.02)	0.002	0.0042
Overweight / obesity	PIgR	TG	-0.01	(-0.01 , -0.00)	0	0	0.81	(0.75 , 0.86)	0	0	0.8	(0.74 , 0.85)	0	0	-0.01	(-0.02 , -0.00)	0	0
Overweight / obesity	PRELP	TG	0	(-0.01 , 0.00)	0.55	0.621	0.8	(0.75 , 0.85)	0	0	0.8	(0.75 , 0.85)	0	0	0	(-0.01 , 0.00)	0.55	0.621
Overweight / obesity	PRSS27	TG	-0.01	(-0.02 , -0.00)	0.002	0.0042	0.81	(0.76 , 0.86)	0	0	0.8	(0.75 , 0.85)	0	0	-0.01	(-0.02 , -0.00)	0.002	0.0042
Overweight / obesity	PRSS8	TG	0.15	(0.13 , 0.17)	0	0	0.65	(0.60 , 0.70)	0	0	0.8	(0.74 , 0.85)	0	0	0.19	(0.16 , 0.22)	0	0
Overweight / obesity	PSGL1	TG	0	(-0.00 , 0.01)	0.5	0.573	0.8	(0.75 , 0.85)	0	0	0.8	(0.75 , 0.85)	0	0	0	(-0.00 , 0.01)	0.5	0.573
Overweight / obesity	PTX3	TG	0.17	(0.15 , 0.21)	0	0	0.62	(0.56 , 0.68)	0	0	0.8	(0.75 , 0.85)	0	0	0.22	(0.18 , 0.26)	0	0
Overweight / obesity	RAGE	TG	-0.01	(-0.02 , 0.00)	0.11	0.162	0.81	(0.75 , 0.86)	0	0	0.8	(0.74 , 0.85)	0	0	-0.01	(-0.02 , 0.00)	0.11	0.162
Overweight / obesity	REN	TG	0	(-0.00 , 0.01)	0.164	0.226	0.8	(0.74 , 0.85)	0	0	0.8	(0.75 , 0.85)	0	0	0	(-0.00 , 0.01)	0.164	0.226
Overweight / obesity	SCF	TG	0.04	(0.03 , 0.05)	0	0	0.76	(0.71 , 0.81)	0	0	0.8	(0.75 , 0.85)	0	0	0.05	(0.03 , 0.06)	0	0
Overweight / obesity	SERPINA12	TG	-0.02	(-0.03 , -0.01)	0	0	0.82	(0.77 , 0.87)	0	0	0.8	(0.75 , 0.85)	0	0	-0.03	(-0.04 , -0.02)	0	0
Overweight / obesity	SIRT2	TG	0	(-0.00 , 0.00)	0.968	0.981	0.8	(0.75 , 0.86)	0	0	0.8	(0.75 , 0.86)	0	0	0	(-0.00 , 0.00)	0.968	0.981
Overweight / obesity	SLAMF1	TG	0	(0.00 , 0.01)	0.046	0.0797	0.79	(0.74 , 0.85)	0	0	0.8	(0.75 , 0.85)	0	0	0.01	(0.00 , 0.01)	0.046	0.0797
Overweight / obesity	SOD2	TG	0	(-0.00 , 0.00)	0.202	0.269	0.8	(0.75 , 0.85)	0	0	0.8	(0.75 , 0.85)	0	0	0	(-0.00 , 0.00)	0.202	0.269
Overweight / obesity	SORT1	TG	0	(-0.00 , 0.01)	0.084	0.132	0.8	(0.74 , 0.85)	0	0	0.8	(0.75 , 0.85)	0	0	0	(-0.00 , 0.01)	0.084	0.132
Overweight / obesity	SPON2	TG	0.03	(0.02 , 0.04)	0	0	0.77	(0.72 , 0.82)	0	0	0.8	(0.74 , 0.85)	0	0	0.04	(0.02 , 0.05)	0	0
Overweight / obesity	SRC	TG	0	(-0.00 , 0.00)	0.378	0.465	0.8	(0.75 , 0.85)	0	0	0.8	(0.75 , 0.85)	0	0	0	(-0.00 , 0.00)	0.378	0.465
Overweight / obesity	ST1A1	TG	0	(-0.00 , 0.00)	0.558	0.625	0.8	(0.74 , 0.85)	0	0	0.8	(0.74 , 0.85)	0	0	0	(-0.00 , 0.00)	0.558	0.625
Overweight / obesity	STAMBP	TG	0	(0.00 , 0.01)	0.008	0.0159	0.8	(0.74 , 0.85)	0	0	0.8	(0.75 , 0.85)	0	0	0.01	(0.00 , 0.01)	0.008	0.0159
Overweight / obesity	STK4	TG	0	(-0.00 , 0.00)	0.41	0.493	0.8	(0.75 , 0.86)	0	0	0.8	(0.75 , 0.85)	0	0	0	(-0.00 , 0.00)	0.41	0.493
Overweight / obesity	TF	TG	0	(-0.00 , 0.00)	0.99	0.99	0.8	(0.75 , 0.86)	0	0	0.8	(0.75 , 0.85)	0	0	0	(-0.00 , 0.00)	0.99	0.99
Overweight / obesity	TGFa	TG	0.01	(0.00 , 0.02)	0.012	0.0229	0.79	(0.73 , 0.85)	0	0	0.8	(0.74 , 0.86)	0	0	0.01	(0.00 , 0.02)	0.012	0.0229
Overweight / obesity	TGM2	TG	0	(0.00 , 0.01)	0.03	0.0532	0.8	(0.74 , 0.85)	0	0	0.8	(0.74 , 0.86)	0	0	0	(0.00 , 0.01)	0.03	0.0532
Overweight / obesity	THBS2	TG	0.01	(0.00 , 0.02)	0.004	0.00828	0.79	(0.74 , 0.84)	0	0	0.8	(0.75 , 0.85)	0	0	0.01	(0.00 , 0.02)	0.004	0.00828
Overweight / obesity	THPO	TG	0	(-0.00 , 0.00)	0.956	0.976	0.8	(0.74 , 0.85)	0	0	0.8	(0.74 , 0.85)	0	0	0	(-0.00 , 0.00)	0.956	0.976
Overweight / obesity	TIE2	TG	0	(-0.00 , 0.00)	0.674	0.733	0.8	(0.75 , 0.85)	0	0	0.8	(0.75 , 0.85)	0	0	0	(-0.00 , 0.00)	0.674	0.733
Overweight / obesity	TM	TG	0	(-0.00 , 0.01)	0.148	0.212	0.8	(0.74 , 0.85)	0	0	0.8	(0.74 , 0.85)	0	0	0	(-0.00 , 0.01)	0.148	0.212
Overweight / obesity	TNF	TG	0.02	(0.01 , 0.03)	0	0	0.78	(0.73 , 0.83)	0	0	0.8	(0.75 , 0.85)	0	0	0.02	(0.01 , 0.03)	0	0
Overweight / obesity	TNFB	TG	0	(-0.01 , -0.00)	0.006	0.0121	0.8	(0.75 , 0.86)	0	0	0.8	(0.74 , 0.85)	0	0	-0.01	(-0.01 , -0.00)	0.006	0.0121
Overweight / obesity	TNFRSF10A	TG	0.05	(0.04 , 0.07)	0	0	0.75	(0.69 , 0.80)	0	0	0.8	(0.75 , 0.85)	0	0	0.07	(0.05 , 0.09)	0	0
Overweight / obesity	TNFRSF11A	TG	0.09	(0.08 , 0.11)	0	0	0.71	(0.65 , 0.76)	0	0	0.8	(0.75 , 0.85)	0	0	0.12	(0.09 , 0.14)	0	0
Overweight / obesity	TNFRSF13B	TG	0	(0.00 , 0.01)	0.002	0.0042	0.79	(0.75 , 0.85)	0	0	0.8	(0.75 , 0.86)	0	0	0.01	(0.00 , 0.01)	0.002	0.0042
Overweight / obesity	TNFRSF9	TG	0	(-0.00 , 0.01)	0.47	0.551	0.8	(0.74 , 0.85)	0	0	0.8	(0.75 , 0.85)	0	0	0	(-0.00 , 0.01)	0.47	0.551
Overweight / obesity	TNFSF14	TG	0.04	(0.03 , 0.05)	0	0	0.76	(0.71 , 0.82)	0	0	0.8	(0.75 , 0.85)	0	0	0.05	(0.03 , 0.06)	0	0
Overweight / obesity	TRAIL	TG	0.07	(0.05 , 0.08)	0	0	0.73	(0.68 , 0.79)	0	0	0.8	(0.74 , 0.85)	0	0	0.08	(0.06 , 0.11)	0	0
Overweight / obesity	TRAILR2	TG	0.02	(0.01 , 0.03)	0	0	0.78	(0.73 , 0.83)	0	0	0.8	(0.75 , 0.85)	0	0	0.02	(0.02 , 0.03)	0	0
Overweight / obesity	TRANCE	TG	0.09	(0.07 , 0.11)	0	0	0.71	(0.65 , 0.76)	0	0	0.8	(0.75 , 0.85)	0	0	0.12	(0.09 , 0.14)	0	0
Overweight / obesity	TWEAK	TG	0	(-0.01 , 0.00)	0.888	0.925	0.8	(0.75 , 0.85)	0	0	0.8	(0.75 , 0.85)	0	0	0	(-0.01 , 0.01)	0.888	0.925
Overweight / obesity	VEGFA	TG	0.06	(0.05 , 0.08)	0	0	0.74	(0.69 , 0.79)	0	0	0.8	(0.75 , 0.85)	0	0	0.08	(0.06 , 0.10)	0	0
Overweight / obesity	VEGFD	TG	0.05	(0.03 , 0.06)	0	0	0.75	(0.70 , 0.81)	0	0	0.8	(0.75 , 0.85)	0	0	0.06	(0.04 , 0.08)	0	0
Overweight / obesity	VSIG2	TG	-0.01	(-0.02 , 0.00)	0.072	0.118	0.81	(0.76 , 0.86)	0	0	0.8	(0.75 , 0.85)	0	0	-0.01	(-0.02 , 0.00)	0.072	0.118
Overweight / obesity	XCL1	TG	0	(0.00 , 0.01)	0.02	0.0363	0.8	(0.74 , 0.85)	0	0	0.8	(0.75 , 0.85)	0	0	0	(0.00 , 0.01)	0.02	0.0363
Overweight / obesity	hOSCAR	TG	0.02	(0.01 , 0.02)	0	0	0.78	(0.73 , 0.84)	0	0	0.8	(0.75 , 0.85)	0	0	0.02	(0.01 , 0.03)	0	0
Overweight / obesity	uPA	TG	0	(-0.00 , 0.00)	0.936	0.969	0.8	(0.75 , 0.85)	0	0	0.8	(0.75 , 0.85)	0	0	0	(-0.01 , 0.01)	0.936	0.969
Overweight / obesity	4EBP1	hs-CRP	0.01	(0.00 , 0.01)	0.032	0.0467	0.89	(0.83 , 0.94)	0	0	0.89	(0.84 , 0.95)	0	0	0.01	(0.00 , 0.01)	0.032	0.0467
Overweight / obesity	ACE2	hs-CRP	0.02	(0.01 , 0.03)	0	0	0.87	(0.82 , 0.93)	0	0	0.89	(0.84 , 0.95)	0	0	0.03	(0.02 , 0.04)	0	0
Overweight / obesity	ADA	hs-CRP	0	(0.00 , 0.01)	0.002	0.00335	0.89	(0.84 , 0.94)	0	0	0.89	(0.84 , 0.95)	0	0	0.01	(0.00 , 0.01)	0.002	0.00335
Overweight / obesity	ADAMTS13	hs-CRP	0.02	(0.01 , 0.03)	0	0	0.87	(0.82 , 0.93)	0	0	0.89	(0.84 , 0.95)	0	0	0.02	(0.01 , 0.04)	0	0
Overweight / obesity	ADM	hs-CRP	0.21	(0.17 , 0.24)	0	0	0.69	(0.62 , 0.75)	0	0	0.89	(0.84 , 0.95)	0	0	0.23	(0.20 , 0.27)	0	0
Overweight / obesity	AGRP	hs-CRP	0.01	(0.00 , 0.02)	0	0	0.89	(0.83 , 0.94)	0	0	0.89	(0.84 , 0.95)	0	0	0.01	(0.00 , 0.02)	0	0
Overweight / obesity	AMBP	hs-CRP	0.07	(0.05 , 0.09)	0	0	0.83	(0.77 , 0.89)	0	0	0.89	(0.84 , 0.95)	0	0	0.08	(0.06 , 0.10)	0	0
Overweight / obesity	ANGPT1	hs-CRP	-0.01	(-0.02 , -0.00)	0	0	0.9	(0.85 , 0.96)	0	0	0.89	(0.84 , 0.95)	0	0	-0.01	(-0.02 , -0.00)	0	0
Overweight / obesity	AXIN1	hs-CRP	0.02	(0.01 , 0.03)	0	0	0.87	(0.81 , 0.93)	0	0	0.89	(0.84 , 0.95)	0	0	0.02	(0.01 , 0.03)	0	0
Overweight / obesity	BMP6	hs-CRP	-0.01	(-0.01 , -0.00)	0	0	0.9	(0.85 , 0.96)	0	0	0.89	(0.84 , 0.95)	0	0	-0.01	(-0.02 , -0.00)	0	0
Overweight / obesity	BOC	hs-CRP	0.12	(0.10 , 0.15)	0	0	0.77	(0.71 , 0.83)	0	0	0.89	(0.84 , 0.95)	0	0	0.14	(0.11 , 0.17)	0	0
Overweight / obesity	CASP8	hs-CRP	0	(-0.01 , 0.00)	0.39	0.469	0.9	(0.84 , 0.95)	0	0	0.89	(0.84 , 0.95)	0	0	0	(-0.01 , 0.00)	0.39	0.469
Overweight / obesity	CCL11	hs-CRP	0	(-0.00 , 0.00)	0.85	0.88	0.89	(0.84 , 0.95)	0	0	0.89	(0.84 , 0.95)	0	0	0	(-0.00 , 0.00)	0.85	0.88
Overweight / obesity	CCL17	hs-CRP	0.01	(0.01 , 0.02)	0	0	0.88	(0.83 , 0.94)	0	0	0.89	(0.84 , 0.95)	0	0	0.01	(0.01 , 0.02)	0	0
Overweight / obesity	CCL19	hs-CRP	0.06	(0.04 , 0.07)	0	0	0.84	(0.78 , 0.90)	0	0	0.89	(0.84 , 0.95)	0	0	0.06	(0.05 , 0.08)	0	0
Overweight / obesity	CCL20	hs-CRP	0.01	(0.01 , 0.02)	0	0	0.88	(0.82 , 0.94)	0	0	0.89	(0.84 , 0.95)	0	0	0.02	(0.01 , 0.02)	0	0
Overweight / obesity	CCL23	hs-CRP	0	(-0.01 , 0.01)	0.478	0.548	0.89	(0.84 , 0.95)	0	0	0.89	(0.84 , 0.95)	0	0	0	(-0.01 , 0.01)	0.478	0.548
Overweight / obesity	CCL25	hs-CRP	0	(-0.01 , 0.00)	0.068	0.0938	0.9	(0.84 , 0.96)	0	0	0.89	(0.84 , 0.95)	0	0	0	(-0.01 , 0.00)	0.068	0.0938
Overweight / obesity	CCL28	hs-CRP	-0.01	(-0.02 , -0.00)	0.014	0.0213	0.91	(0.85 , 0.96)	0	0	0.89	(0.84 , 0.95)	0	0	-0.01	(-0.02 , -0.00)	0.014	0.0213
Overweight / obesity	CCL3	hs-CRP	0.09	(0.07 , 0.10)	0	0	0.81	(0.76 , 0.87)	0	0	0.89	(0.84 , 0.95)	0	0	0.1	(0.08 , 0.12)	0	0
Overweight / obesity	CCL4	hs-CRP	0.05	(0.03 , 0.06)	0	0	0.85	(0.79 , 0.91)	0	0	0.89	(0.84 , 0.96)	0	0	0.05	(0.04 , 0.07)	0	0
Overweight / obesity	CD244	hs-CRP	0.01	(0.00 , 0.02)	0	0	0.89	(0.83 , 0.95)	0	0	0.89	(0.84 , 0.95)	0	0	0.01	(0.00 , 0.02)	0	0
Overweight / obesity	CD4	hs-CRP	0	(-0.00 , 0.00)	0.532	0.601	0.89	(0.84 , 0.95)	0	0	0.89	(0.84 , 0.95)	0	0	0	(-0.00 , 0.01)	0.532	0.601
Overweight / obesity	CD40	hs-CRP	0.03	(0.02 , 0.04)	0	0	0.87	(0.81 , 0.92)	0	0	0.89	(0.84 , 0.95)	0	0	0.03	(0.02 , 0.04)	0	0
Overweight / obesity	CD40L	hs-CRP	0	(-0.00 , 0.01)	0.194	0.247	0.89	(0.83 , 0.94)	0	0	0.89	(0.84 , 0.95)	0	0	0.01	(-0.00 , 0.01)	0.194	0.247
Overweight / obesity	CD5	hs-CRP	0.01	(0.01 , 0.02)	0	0	0.88	(0.83 , 0.94)	0	0	0.89	(0.84 , 0.95)	0	0	0.01	(0.01 , 0.02)	0	0
Overweight / obesity	CD6	hs-CRP	0	(-0.00 , 0.00)	0.174	0.225	0.89	(0.84 , 0.95)	0	0	0.89	(0.84 , 0.95)	0	0	0	(-0.00 , 0.00)	0.174	0.225
Overweight / obesity	CD84	hs-CRP	0	(-0.00 , 0.01)	0.062	0.0863	0.89	(0.84 , 0.95)	0	0	0.89	(0.84 , 0.95)	0	0	0.01	(-0.00 , 0.01)	0.062	0.0863
Overweight / obesity	CD8A	hs-CRP	0.01	(0.00 , 0.02)	0	0	0.88	(0.83 , 0.94)	0	0	0.89	(0.84 , 0.95)	0	0	0.01	(0.01 , 0.02)	0	0
Overweight / obesity	CDCP1	hs-CRP	0.21	(0.19 , 0.24)	0	0	0.68	(0.62 , 0.74)	0	0	0.89	(0.84 , 0.95)	0	0	0.24	(0.20 , 0.27)	0	0
Overweight / obesity	CEACAM8	hs-CRP	0.05	(0.04 , 0.07)	0	0	0.84	(0.79 , 0.90)	0	0	0.89	(0.84 , 0.95)	0	0	0.06	(0.04 , 0.08)	0	0
Overweight / obesity	CSF1	hs-CRP	0.11	(0.09 , 0.13)	0	0	0.79	(0.72 , 0.84)	0	0	0.89	(0.83 , 0.95)	0	0	0.12	(0.10 , 0.15)	0	0
Overweight / obesity	CST5	hs-CRP	0.02	(0.01 , 0.02)	0	0	0.88	(0.82 , 0.93)	0	0	0.89	(0.84 , 0.95)	0	0	0.02	(0.01 , 0.03)	0	0
Overweight / obesity	CTRC	hs-CRP	0	(-0.00 , 0.00)	0.172	0.225	0.9	(0.84 , 0.95)	0	0	0.89	(0.83 , 0.95)	0	0	0	(-0.01 , 0.00)	0.172	0.225
Overweight / obesity	CTSL1	hs-CRP	0.08	(0.07 , 0.10)	0	0	0.81	(0.75 , 0.86)	0	0	0.89	(0.84 , 0.95)	0	0	0.09	(0.08 , 0.11)	0	0
Overweight / obesity	CX3CL1	hs-CRP	0.03	(0.02 , 0.04)	0	0	0.87	(0.81 , 0.92)	0	0	0.89	(0.84 , 0.95)	0	0	0.03	(0.02 , 0.04)	0	0
Overweight / obesity	CXCL1	hs-CRP	0	(-0.00 , 0.01)	0.372	0.451	0.89	(0.84 , 0.95)	0	0	0.89	(0.84 , 0.95)	0	0	0	(-0.00 , 0.01)	0.372	0.451
Overweight / obesity	CXCL10	hs-CRP	0.02	(0.01 , 0.04)	0	0	0.87	(0.82 , 0.92)	0	0	0.89	(0.84 , 0.95)	0	0	0.03	(0.02 , 0.04)	0	0
Overweight / obesity	CXCL11	hs-CRP	0	(-0.01 , 0.02)	0.506	0.576	0.89	(0.84 , 0.95)	0	0	0.89	(0.84 , 0.95)	0	0	0	(-0.01 , 0.02)	0.506	0.576
Overweight / obesity	CXCL5	hs-CRP	0	(-0.01 , 0.01)	0.73	0.794	0.89	(0.84 , 0.95)	0	0	0.89	(0.84 , 0.95)	0	0	0	(-0.01 , 0.01)	0.73	0.794
Overweight / obesity	CXCL6	hs-CRP	0	(-0.01 , 0.00)	0.978	0.978	0.89	(0.84 , 0.95)	0	0	0.89	(0.84 , 0.95)	0	0	0	(-0.01 , 0.01)	0.978	0.978
Overweight / obesity	CXCL9	hs-CRP	0.02	(0.01 , 0.03)	0	0	0.88	(0.82 , 0.93)	0	0	0.89	(0.84 , 0.95)	0	0	0.02	(0.01 , 0.03)	0	0
Overweight / obesity	DCN	hs-CRP	0.03	(0.01 , 0.04)	0	0	0.87	(0.81 , 0.93)	0	0	0.89	(0.84 , 0.95)	0	0	0.03	(0.02 , 0.04)	0	0
Overweight / obesity	DECR1	hs-CRP	0.01	(0.00 , 0.02)	0.004	0.00662	0.89	(0.83 , 0.94)	0	0	0.89	(0.83 , 0.95)	0	0	0.01	(0.00 , 0.02)	0.004	0.00662
Overweight / obesity	DNER	hs-CRP	0.04	(0.02 , 0.05)	0	0	0.86	(0.80 , 0.91)	0	0	0.89	(0.84 , 0.95)	0	0	0.04	(0.03 , 0.06)	0	0
Overweight / obesity	Dkk1	hs-CRP	0	(-0.01 , 0.00)	0.562	0.625	0.9	(0.84 , 0.95)	0	0	0.89	(0.84 , 0.95)	0	0	0	(-0.01 , 0.00)	0.562	0.625
Overweight / obesity	ENRAGE	hs-CRP	0.03	(0.02 , 0.04)	0	0	0.87	(0.81 , 0.92)	0	0	0.89	(0.84 , 0.95)	0	0	0.03	(0.02 , 0.04)	0	0
Overweight / obesity	FABP2	hs-CRP	0.01	(-0.01 , 0.02)	0.296	0.368	0.89	(0.84 , 0.95)	0	0	0.89	(0.84 , 0.95)	0	0	0.01	(-0.01 , 0.02)	0.296	0.368
Overweight / obesity	FGF19	hs-CRP	0.02	(0.01 , 0.03)	0	0	0.87	(0.82 , 0.93)	0	0	0.89	(0.84 , 0.95)	0	0	0.02	(0.02 , 0.03)	0	0
Overweight / obesity	FGF21	hs-CRP	0.02	(0.00 , 0.04)	0.012	0.0184	0.87	(0.82 , 0.93)	0	0	0.89	(0.84 , 0.95)	0	0	0.02	(0.01 , 0.04)	0.012	0.0184
Overweight / obesity	FS	hs-CRP	0.04	(0.02 , 0.06)	0	0	0.86	(0.80 , 0.91)	0	0	0.89	(0.84 , 0.95)	0	0	0.04	(0.02 , 0.06)	0	0
Overweight / obesity	Flt3L	hs-CRP	0.02	(0.01 , 0.03)	0	0	0.88	(0.82 , 0.93)	0	0	0.89	(0.84 , 0.95)	0	0	0.02	(0.01 , 0.03)	0	0
Overweight / obesity	GDF2	hs-CRP	0.12	(0.10 , 0.14)	0	0	0.78	(0.72 , 0.84)	0	0	0.89	(0.84 , 0.95)	0	0	0.13	(0.11 , 0.16)	0	0
Overweight / obesity	GH	hs-CRP	0.05	(0.03 , 0.07)	0	0	0.84	(0.78 , 0.91)	0	0	0.89	(0.84 , 0.95)	0	0	0.06	(0.03 , 0.08)	0	0
Overweight / obesity	GIF	hs-CRP	0.01	(0.00 , 0.02)	0	0	0.89	(0.83 , 0.94)	0	0	0.89	(0.84 , 0.95)	0	0	0.01	(0.00 , 0.02)	0	0
Overweight / obesity	GLO1	hs-CRP	0.01	(0.01 , 0.02)	0	0	0.88	(0.83 , 0.93)	0	0	0.89	(0.84 , 0.95)	0	0	0.01	(0.01 , 0.02)	0	0
Overweight / obesity	GT	hs-CRP	0	(-0.00 , 0.01)	0.258	0.323	0.89	(0.84 , 0.95)	0	0	0.89	(0.84 , 0.95)	0	0	0	(-0.00 , 0.01)	0.258	0.323
Overweight / obesity	Gal9	hs-CRP	0.28	(0.25 , 0.31)	0	0	0.62	(0.56 , 0.68)	0	0	0.89	(0.84 , 0.95)	0	0	0.31	(0.27 , 0.35)	0	0
Overweight / obesity	HAOX1	hs-CRP	0.08	(0.06 , 0.10)	0	0	0.81	(0.76 , 0.87)	0	0	0.89	(0.84 , 0.95)	0	0	0.09	(0.07 , 0.11)	0	0
Overweight / obesity	HBEGF	hs-CRP	0.02	(0.01 , 0.03)	0	0	0.88	(0.82 , 0.93)	0	0	0.89	(0.84 , 0.95)	0	0	0.02	(0.01 , 0.03)	0	0
Overweight / obesity	HGF	hs-CRP	0.16	(0.13 , 0.18)	0	0	0.74	(0.68 , 0.80)	0	0	0.89	(0.84 , 0.96)	0	0	0.18	(0.15 , 0.20)	0	0
Overweight / obesity	HO1	hs-CRP	0	(-0.00 , 0.01)	0.14	0.186	0.89	(0.83 , 0.95)	0	0	0.89	(0.84 , 0.95)	0	0	0	(-0.00 , 0.01)	0.14	0.186
Overweight / obesity	HSP_27	hs-CRP	0	(0.00 , 0.01)	0.018	0.0271	0.89	(0.83 , 0.95)	0	0	0.89	(0.84 , 0.95)	0	0	0	(0.00 , 0.01)	0.018	0.0271
Overweight / obesity	IDUA	hs-CRP	0	(-0.00 , 0.00)	0.714	0.782	0.89	(0.84 , 0.95)	0	0	0.89	(0.84 , 0.95)	0	0	0	(-0.00 , 0.00)	0.714	0.782
Overweight / obesity	IFNg	hs-CRP	0.01	(0.00 , 0.03)	0.036	0.0516	0.88	(0.82 , 0.93)	0	0	0.89	(0.84 , 0.95)	0	0	0.02	(0.00 , 0.03)	0.036	0.0516
Overweight / obesity	IL10	hs-CRP	0.02	(0.01 , 0.03)	0	0	0.87	(0.82 , 0.93)	0	0	0.89	(0.84 , 0.95)	0	0	0.02	(0.01 , 0.03)	0	0
Overweight / obesity	IL10RB	hs-CRP	0.02	(0.01 , 0.03)	0.002	0.00335	0.88	(0.82 , 0.93)	0	0	0.89	(0.84 , 0.95)	0	0	0.02	(0.01 , 0.03)	0.002	0.00335
Overweight / obesity	IL12B	hs-CRP	0.03	(0.02 , 0.04)	0	0	0.87	(0.81 , 0.92)	0	0	0.89	(0.84 , 0.95)	0	0	0.03	(0.02 , 0.05)	0	0
Overweight / obesity	IL15RA	hs-CRP	0.01	(0.01 , 0.02)	0	0	0.88	(0.83 , 0.93)	0	0	0.89	(0.84 , 0.95)	0	0	0.02	(0.01 , 0.03)	0	0
Overweight / obesity	IL16	hs-CRP	0.04	(0.03 , 0.05)	0	0	0.86	(0.80 , 0.91)	0	0	0.89	(0.84 , 0.95)	0	0	0.04	(0.03 , 0.06)	0	0
Overweight / obesity	IL17C	hs-CRP	0.01	(0.00 , 0.01)	0	0	0.89	(0.83 , 0.94)	0	0	0.89	(0.84 , 0.95)	0	0	0.01	(0.00 , 0.02)	0	0
Overweight / obesity	IL18	hs-CRP	0.06	(0.05 , 0.08)	0	0	0.83	(0.78 , 0.89)	0	0	0.89	(0.84 , 0.95)	0	0	0.07	(0.05 , 0.09)	0	0
Overweight / obesity	IL18R1	hs-CRP	0.14	(0.12 , 0.17)	0	0	0.75	(0.69 , 0.82)	0	0	0.89	(0.84 , 0.95)	0	0	0.16	(0.13 , 0.19)	0	0
Overweight / obesity	IL1RL2	hs-CRP	-0.01	(-0.02 , -0.01)	0	0	0.91	(0.85 , 0.96)	0	0	0.89	(0.84 , 0.95)	0	0	-0.01	(-0.02 , -0.01)	0	0
Overweight / obesity	IL1ra	hs-CRP	0.45	(0.41 , 0.49)	0	0	0.45	(0.37 , 0.51)	0	0	0.89	(0.84 , 0.95)	0	0	0.5	(0.45 , 0.56)	0	0
Overweight / obesity	IL27	hs-CRP	-0.01	(-0.02 , -0.00)	0	0	0.91	(0.85 , 0.96)	0	0	0.89	(0.84 , 0.95)	0	0	-0.01	(-0.02 , -0.01)	0	0
Overweight / obesity	IL7	hs-CRP	0.01	(0.00 , 0.02)	0.036	0.0516	0.89	(0.83 , 0.94)	0	0	0.89	(0.84 , 0.95)	0	0	0.01	(0.00 , 0.02)	0.036	0.0516
Overweight / obesity	IL8	hs-CRP	0.01	(0.01 , 0.02)	0	0	0.88	(0.83 , 0.94)	0	0	0.89	(0.84 , 0.95)	0	0	0.02	(0.01 , 0.03)	0	0
Overweight / obesity	ITGB1BP2	hs-CRP	0	(-0.00 , 0.01)	0.192	0.247	0.89	(0.83 , 0.95)	0	0	0.89	(0.84 , 0.95)	0	0	0	(-0.00 , 0.01)	0.192	0.247
Overweight / obesity	IgG_Fc_receptor_IIb	hs-CRP	0.01	(0.00 , 0.01)	0.008	0.0128	0.89	(0.83 , 0.94)	0	0	0.89	(0.84 , 0.95)	0	0	0.01	(0.00 , 0.01)	0.008	0.0128
Overweight / obesity	KIM1	hs-CRP	0.03	(0.02 , 0.04)	0	0	0.87	(0.81 , 0.92)	0	0	0.89	(0.84 , 0.95)	0	0	0.03	(0.02 , 0.04)	0	0
Overweight / obesity	LAP_TGFb1	hs-CRP	0	(-0.00 , 0.01)	0.366	0.447	0.89	(0.84 , 0.94)	0	0	0.89	(0.84 , 0.95)	0	0	0	(-0.00 , 0.01)	0.366	0.447
Overweight / obesity	LEP	hs-CRP	0.42	(0.36 , 0.48)	0	0	0.48	(0.39 , 0.56)	0	0	0.89	(0.84 , 0.95)	0	0	0.47	(0.39 , 0.55)	0	0
Overweight / obesity	LIFR	hs-CRP	0.02	(0.01 , 0.03)	0	0	0.87	(0.82 , 0.93)	0	0	0.89	(0.84 , 0.95)	0	0	0.02	(0.01 , 0.04)	0	0
Overweight / obesity	LOX1	hs-CRP	0.03	(0.02 , 0.04)	0	0	0.86	(0.80 , 0.92)	0	0	0.89	(0.84 , 0.95)	0	0	0.03	(0.02 , 0.05)	0	0
Overweight / obesity	LPL	hs-CRP	0.01	(0.01 , 0.02)	0.002	0.00335	0.88	(0.82 , 0.94)	0	0	0.89	(0.84 , 0.95)	0	0	0.01	(0.01 , 0.02)	0.002	0.00335
Overweight / obesity	MARCO	hs-CRP	0.04	(0.03 , 0.05)	0	0	0.86	(0.80 , 0.91)	0	0	0.89	(0.84 , 0.95)	0	0	0.04	(0.03 , 0.06)	0	0
Overweight / obesity	MCP1	hs-CRP	0.01	(0.00 , 0.01)	0.008	0.0128	0.89	(0.83 , 0.94)	0	0	0.89	(0.84 , 0.95)	0	0	0.01	(0.00 , 0.02)	0.008	0.0128
Overweight / obesity	MCP2	hs-CRP	0.02	(0.01 , 0.03)	0	0	0.87	(0.82 , 0.93)	0	0	0.89	(0.84 , 0.95)	0	0	0.02	(0.01 , 0.03)	0	0
Overweight / obesity	MCP4	hs-CRP	0.02	(0.01 , 0.03)	0	0	0.88	(0.82 , 0.93)	0	0	0.89	(0.84 , 0.95)	0	0	0.02	(0.01 , 0.03)	0	0
Overweight / obesity	MERTK	hs-CRP	0.01	(0.00 , 0.02)	0.002	0.00335	0.88	(0.83 , 0.94)	0	0	0.89	(0.84 , 0.95)	0	0	0.01	(0.01 , 0.02)	0.002	0.00335
Overweight / obesity	MMP1	hs-CRP	0.01	(0.00 , 0.01)	0.02	0.0298	0.89	(0.83 , 0.95)	0	0	0.89	(0.84 , 0.95)	0	0	0.01	(0.00 , 0.02)	0.02	0.0298
Overweight / obesity	MMP10	hs-CRP	-0.04	(-0.05 , -0.03)	0	0	0.93	(0.88 , 0.99)	0	0	0.89	(0.84 , 0.95)	0	0	-0.04	(-0.06 , -0.03)	0	0
Overweight / obesity	MMP12	hs-CRP	0	(-0.01 , 0.00)	0.45	0.522	0.9	(0.85 , 0.95)	0	0	0.89	(0.84 , 0.95)	0	0	0	(-0.01 , 0.00)	0.45	0.522
Overweight / obesity	MMP7	hs-CRP	0	(-0.00 , 0.00)	0.83	0.871	0.89	(0.84 , 0.95)	0	0	0.89	(0.84 , 0.95)	0	0	0	(-0.00 , 0.00)	0.83	0.871
Overweight / obesity	NEMO	hs-CRP	0.05	(0.03 , 0.06)	0	0	0.85	(0.79 , 0.90)	0	0	0.89	(0.84 , 0.95)	0	0	0.05	(0.04 , 0.07)	0	0
Overweight / obesity	NT3	hs-CRP	0	(-0.00 , 0.01)	0.054	0.0759	0.89	(0.84 , 0.95)	0	0	0.89	(0.84 , 0.96)	0	0	0	(-0.00 , 0.01)	0.054	0.0759
Overweight / obesity	OPG	hs-CRP	-0.02	(-0.03 , -0.01)	0	0	0.91	(0.86 , 0.97)	0	0	0.89	(0.84 , 0.95)	0	0	-0.02	(-0.03 , -0.01)	0	0
Overweight / obesity	OSM	hs-CRP	0.13	(0.10 , 0.15)	0	0	0.77	(0.72 , 0.83)	0	0	0.89	(0.84 , 0.95)	0	0	0.14	(0.12 , 0.17)	0	0
Overweight / obesity	PAPPA	hs-CRP	0.01	(0.00 , 0.02)	0	0	0.88	(0.83 , 0.94)	0	0	0.89	(0.84 , 0.95)	0	0	0.01	(0.01 , 0.02)	0	0
Overweight / obesity	PAR1	hs-CRP	0.01	(0.00 , 0.02)	0	0	0.88	(0.83 , 0.94)	0	0	0.89	(0.84 , 0.95)	0	0	0.01	(0.00 , 0.02)	0	0
Overweight / obesity	PARP1	hs-CRP	0.06	(0.05 , 0.08)	0	0	0.83	(0.77 , 0.88)	0	0	0.89	(0.84 , 0.95)	0	0	0.07	(0.05 , 0.09)	0	0
Overweight / obesity	PDGF_subunit_B	hs-CRP	0	(-0.01 , 0.01)	0.894	0.912	0.9	(0.84 , 0.95)	0	0	0.89	(0.84 , 0.95)	0	0	0	(-0.01 , 0.01)	0.894	0.912
Overweight / obesity	PDL1	hs-CRP	0.03	(0.01 , 0.04)	0	0	0.87	(0.81 , 0.92)	0	0	0.89	(0.84 , 0.95)	0	0	0.03	(0.02 , 0.04)	0	0
Overweight / obesity	PDL2	hs-CRP	0	(0.00 , 0.01)	0.05	0.071	0.89	(0.84 , 0.94)	0	0	0.89	(0.84 , 0.95)	0	0	0	(0.00 , 0.01)	0.05	0.071
Overweight / obesity	PGF	hs-CRP	0	(-0.00 , 0.00)	0.784	0.84	0.9	(0.84 , 0.95)	0	0	0.89	(0.84 , 0.95)	0	0	0	(-0.00 , 0.00)	0.784	0.84
Overweight / obesity	PIgR	hs-CRP	-0.01	(-0.02 , -0.00)	0	0	0.9	(0.85 , 0.96)	0	0	0.89	(0.84 , 0.95)	0	0	-0.01	(-0.02 , -0.00)	0	0
Overweight / obesity	PRELP	hs-CRP	0.01	(0.00 , 0.01)	0.002	0.00335	0.89	(0.83 , 0.94)	0	0	0.89	(0.84 , 0.95)	0	0	0.01	(0.00 , 0.02)	0.002	0.00335
Overweight / obesity	PRSS27	hs-CRP	0	(-0.00 , 0.01)	0.836	0.871	0.89	(0.84 , 0.95)	0	0	0.89	(0.84 , 0.95)	0	0	0	(-0.01 , 0.01)	0.836	0.871
Overweight / obesity	PRSS8	hs-CRP	0.01	(-0.01 , 0.02)	0.43	0.504	0.89	(0.83 , 0.95)	0	0	0.89	(0.84 , 0.95)	0	0	0.01	(-0.01 , 0.02)	0.43	0.504
Overweight / obesity	PSGL1	hs-CRP	0	(-0.00 , 0.00)	0.934	0.947	0.89	(0.84 , 0.95)	0	0	0.89	(0.84 , 0.95)	0	0	0	(-0.00 , 0.00)	0.934	0.947
Overweight / obesity	PTX3	hs-CRP	0.05	(0.03 , 0.08)	0	0	0.84	(0.77 , 0.90)	0	0	0.89	(0.84 , 0.95)	0	0	0.06	(0.03 , 0.09)	0	0
Overweight / obesity	RAGE	hs-CRP	0.04	(0.03 , 0.05)	0	0	0.86	(0.80 , 0.91)	0	0	0.89	(0.84 , 0.95)	0	0	0.04	(0.03 , 0.06)	0	0
Overweight / obesity	REN	hs-CRP	0	(-0.00 , 0.01)	0.118	0.158	0.89	(0.84 , 0.94)	0	0	0.89	(0.84 , 0.95)	0	0	0	(-0.00 , 0.01)	0.118	0.158
Overweight / obesity	SCF	hs-CRP	0.05	(0.04 , 0.06)	0	0	0.85	(0.79 , 0.91)	0	0	0.89	(0.84 , 0.96)	0	0	0.05	(0.04 , 0.07)	0	0
Overweight / obesity	SERPINA12	hs-CRP	0	(-0.01 , 0.01)	0.808	0.854	0.89	(0.84 , 0.95)	0	0	0.89	(0.84 , 0.95)	0	0	0	(-0.01 , 0.01)	0.808	0.854
Overweight / obesity	SIRT2	hs-CRP	0	(-0.01 , 0.01)	0.944	0.95	0.89	(0.84 , 0.95)	0	0	0.89	(0.84 , 0.95)	0	0	0	(-0.01 , 0.01)	0.944	0.95
Overweight / obesity	SLAMF1	hs-CRP	0	(-0.00 , 0.01)	0.078	0.107	0.89	(0.84 , 0.95)	0	0	0.89	(0.84 , 0.95)	0	0	0	(-0.00 , 0.01)	0.078	0.107
Overweight / obesity	SOD2	hs-CRP	0	(-0.00 , 0.00)	0.416	0.492	0.89	(0.83 , 0.95)	0	0	0.89	(0.84 , 0.95)	0	0	0	(-0.00 , 0.00)	0.416	0.492
Overweight / obesity	SORT1	hs-CRP	0.01	(-0.00 , 0.02)	0.082	0.111	0.89	(0.83 , 0.94)	0	0	0.89	(0.84 , 0.95)	0	0	0.01	(-0.00 , 0.02)	0.082	0.111
Overweight / obesity	SPON2	hs-CRP	0	(-0.00 , 0.01)	0.452	0.522	0.89	(0.84 , 0.95)	0	0	0.89	(0.84 , 0.95)	0	0	0	(-0.00 , 0.01)	0.452	0.522
Overweight / obesity	SRC	hs-CRP	0	(-0.01 , -0.00)	0.026	0.0384	0.9	(0.84 , 0.96)	0	0	0.89	(0.84 , 0.95)	0	0	0	(-0.01 , -0.00)	0.026	0.0384
Overweight / obesity	ST1A1	hs-CRP	0	(-0.00 , 0.01)	0.548	0.614	0.89	(0.84 , 0.95)	0	0	0.89	(0.84 , 0.95)	0	0	0	(-0.00 , 0.01)	0.548	0.614
Overweight / obesity	STAMBP	hs-CRP	0.01	(0.00 , 0.02)	0.01	0.0159	0.89	(0.83 , 0.94)	0	0	0.89	(0.84 , 0.95)	0	0	0.01	(0.00 , 0.02)	0.01	0.0159
Overweight / obesity	STK4	hs-CRP	0	(-0.00 , 0.00)	0.32	0.394	0.9	(0.84 , 0.95)	0	0	0.89	(0.84 , 0.95)	0	0	0	(-0.00 , 0.00)	0.32	0.394
Overweight / obesity	TF	hs-CRP	0	(-0.00 , 0.01)	0.164	0.216	0.89	(0.84 , 0.95)	0	0	0.89	(0.84 , 0.95)	0	0	0	(-0.00 , 0.01)	0.164	0.216
Overweight / obesity	TGFa	hs-CRP	0.01	(0.00 , 0.01)	0.012	0.0184	0.89	(0.83 , 0.94)	0	0	0.89	(0.84 , 0.94)	0	0	0.01	(0.00 , 0.01)	0.012	0.0184
Overweight / obesity	TGM2	hs-CRP	0	(-0.00 , 0.00)	0.628	0.693	0.9	(0.84 , 0.95)	0	0	0.89	(0.84 , 0.95)	0	0	0	(-0.00 , 0.00)	0.628	0.693
Overweight / obesity	THBS2	hs-CRP	0	(-0.01 , 0.01)	0.75	0.81	0.89	(0.84 , 0.95)	0	0	0.89	(0.84 , 0.95)	0	0	0	(-0.01 , 0.01)	0.75	0.81
Overweight / obesity	THPO	hs-CRP	0	(-0.01 , 0.01)	0.888	0.912	0.9	(0.84 , 0.95)	0	0	0.89	(0.84 , 0.95)	0	0	0	(-0.01 , 0.01)	0.888	0.912
Overweight / obesity	TIE2	hs-CRP	0	(-0.00 , 0.00)	0.808	0.854	0.89	(0.84 , 0.95)	0	0	0.89	(0.84 , 0.95)	0	0	0	(-0.00 , 0.00)	0.808	0.854
Overweight / obesity	TM	hs-CRP	0	(-0.00 , 0.00)	0.24	0.303	0.89	(0.84 , 0.95)	0	0	0.89	(0.84 , 0.95)	0	0	0	(-0.00 , 0.00)	0.24	0.303
Overweight / obesity	TNF	hs-CRP	0.03	(0.02 , 0.05)	0	0	0.86	(0.81 , 0.92)	0	0	0.89	(0.84 , 0.95)	0	0	0.03	(0.02 , 0.05)	0	0
Overweight / obesity	TNFB	hs-CRP	0.01	(0.00 , 0.02)	0	0	0.89	(0.83 , 0.94)	0	0	0.89	(0.84 , 0.95)	0	0	0.01	(0.00 , 0.02)	0	0
Overweight / obesity	TNFRSF10A	hs-CRP	0.06	(0.04 , 0.07)	0	0	0.84	(0.78 , 0.89)	0	0	0.89	(0.84 , 0.95)	0	0	0.06	(0.04 , 0.08)	0	0
Overweight / obesity	TNFRSF11A	hs-CRP	0.06	(0.04 , 0.08)	0	0	0.83	(0.77 , 0.89)	0	0	0.89	(0.84 , 0.95)	0	0	0.07	(0.05 , 0.09)	0	0
Overweight / obesity	TNFRSF13B	hs-CRP	0.01	(0.00 , 0.02)	0.002	0.00335	0.89	(0.83 , 0.94)	0	0	0.89	(0.84 , 0.95)	0	0	0.01	(0.00 , 0.02)	0.002	0.00335
Overweight / obesity	TNFRSF9	hs-CRP	0	(-0.01 , 0.00)	0.408	0.486	0.9	(0.84 , 0.96)	0	0	0.89	(0.84 , 0.96)	0	0	0	(-0.01 , 0.00)	0.408	0.486
Overweight / obesity	TNFSF14	hs-CRP	0.08	(0.06 , 0.10)	0	0	0.81	(0.76 , 0.87)	0	0	0.89	(0.83 , 0.95)	0	0	0.09	(0.07 , 0.11)	0	0
Overweight / obesity	TRAIL	hs-CRP	0.06	(0.04 , 0.08)	0	0	0.83	(0.77 , 0.89)	0	0	0.89	(0.84 , 0.95)	0	0	0.07	(0.05 , 0.09)	0	0
Overweight / obesity	TRAILR2	hs-CRP	0.01	(0.00 , 0.01)	0.006	0.00982	0.89	(0.83 , 0.94)	0	0	0.89	(0.84 , 0.95)	0	0	0.01	(0.00 , 0.01)	0.006	0.00982
Overweight / obesity	TRANCE	hs-CRP	-0.04	(-0.06 , -0.02)	0	0	0.94	(0.88 , 1.00)	0	0	0.89	(0.84 , 0.96)	0	0	-0.05	(-0.07 , -0.03)	0	0
Overweight / obesity	TWEAK	hs-CRP	0.01	(0.00 , 0.02)	0	0	0.89	(0.83 , 0.94)	0	0	0.89	(0.84 , 0.95)	0	0	0.01	(0.00 , 0.02)	0	0
Overweight / obesity	VEGFA	hs-CRP	0.08	(0.06 , 0.09)	0	0	0.82	(0.76 , 0.88)	0	0	0.89	(0.84 , 0.95)	0	0	0.09	(0.07 , 0.10)	0	0
Overweight / obesity	VEGFD	hs-CRP	0.04	(0.02 , 0.05)	0	0	0.86	(0.80 , 0.92)	0	0	0.89	(0.84 , 0.95)	0	0	0.04	(0.02 , 0.06)	0	0
Overweight / obesity	VSIG2	hs-CRP	0.01	(0.00 , 0.02)	0	0	0.88	(0.83 , 0.94)	0	0	0.89	(0.84 , 0.95)	0	0	0.01	(0.00 , 0.02)	0	0
Overweight / obesity	XCL1	hs-CRP	0.01	(0.00 , 0.01)	0.012	0.0184	0.89	(0.83 , 0.94)	0	0	0.89	(0.84 , 0.95)	0	0	0.01	(0.00 , 0.01)	0.012	0.0184
Overweight / obesity	hOSCAR	hs-CRP	0.03	(0.02 , 0.04)	0	0	0.86	(0.81 , 0.92)	0	0	0.89	(0.84 , 0.95)	0	0	0.03	(0.02 , 0.05)	0	0
Overweight / obesity	uPA	hs-CRP	0.01	(0.00 , 0.01)	0.002	0.00335	0.89	(0.83 , 0.94)	0	0	0.89	(0.84 , 0.95)	0	0	0.01	(0.00 , 0.02)	0.002	0.00335
Overweight / obesity	4EBP1	WBC	0	(-0.00 , 0.01)	0.056	0.0851	0.52	(0.46 , 0.58)	0	0	0.52	(0.46 , 0.58)	0	0	0.01	(-0.00 , 0.01)	0.056	0.0851
Overweight / obesity	ACE2	WBC	0.02	(0.01 , 0.03)	0	0	0.5	(0.43 , 0.56)	0	0	0.52	(0.45 , 0.58)	0	0	0.04	(0.02 , 0.06)	0	0
Overweight / obesity	ADA	WBC	0	(-0.01 , 0.00)	0.59	0.663	0.52	(0.46 , 0.58)	0	0	0.52	(0.46 , 0.58)	0	0	0	(-0.01 , 0.01)	0.59	0.663
Overweight / obesity	ADAMTS13	WBC	0	(-0.01 , 0.01)	0.322	0.403	0.51	(0.45 , 0.58)	0	0	0.52	(0.46 , 0.58)	0	0	0.01	(-0.01 , 0.03)	0.322	0.403
Overweight / obesity	ADM	WBC	0.17	(0.13 , 0.21)	0	0	0.35	(0.28 , 0.42)	0	0	0.52	(0.46 , 0.58)	0	0	0.33	(0.25 , 0.42)	0	0
Overweight / obesity	AGRP	WBC	0	(-0.00 , 0.00)	0.79	0.817	0.52	(0.45 , 0.58)	0	0	0.52	(0.45 , 0.58)	0	0	0	(-0.01 , 0.01)	0.79	0.817
Overweight / obesity	AMBP	WBC	0.07	(0.05 , 0.09)	0	0	0.45	(0.38 , 0.52)	0	0	0.52	(0.45 , 0.58)	0	0	0.13	(0.09 , 0.17)	0	0
Overweight / obesity	ANGPT1	WBC	-0.01	(-0.01 , -0.00)	0.002	0.00432	0.52	(0.47 , 0.59)	0	0	0.52	(0.46 , 0.58)	0	0	-0.01	(-0.02 , -0.00)	0.002	0.00432
Overweight / obesity	AXIN1	WBC	0.01	(0.00 , 0.01)	0.026	0.044	0.51	(0.45 , 0.57)	0	0	0.52	(0.46 , 0.58)	0	0	0.01	(0.00 , 0.02)	0.026	0.044
Overweight / obesity	BMP6	WBC	0	(-0.01 , 0.00)	0.274	0.349	0.52	(0.46 , 0.58)	0	0	0.52	(0.46 , 0.58)	0	0	0	(-0.01 , 0.00)	0.274	0.349
Overweight / obesity	BOC	WBC	0.08	(0.06 , 0.10)	0	0	0.44	(0.38 , 0.50)	0	0	0.52	(0.45 , 0.58)	0	0	0.15	(0.11 , 0.20)	0	0
Overweight / obesity	CASP8	WBC	0	(-0.01 , 0.00)	0.392	0.479	0.52	(0.46 , 0.58)	0	0	0.52	(0.46 , 0.58)	0	0	0	(-0.01 , 0.00)	0.392	0.479
Overweight / obesity	CCL11	WBC	0	(-0.01 , 0.00)	0.098	0.135	0.52	(0.46 , 0.58)	0	0	0.52	(0.46 , 0.58)	0	0	-0.01	(-0.01 , 0.00)	0.098	0.135
Overweight / obesity	CCL17	WBC	0.01	(0.00 , 0.02)	0	0	0.51	(0.45 , 0.57)	0	0	0.52	(0.46 , 0.58)	0	0	0.02	(0.01 , 0.03)	0	0
Overweight / obesity	CCL19	WBC	0.04	(0.03 , 0.06)	0	0	0.48	(0.41 , 0.54)	0	0	0.52	(0.46 , 0.58)	0	0	0.08	(0.05 , 0.11)	0	0
Overweight / obesity	CCL20	WBC	0.02	(0.01 , 0.03)	0	0	0.5	(0.44 , 0.56)	0	0	0.52	(0.46 , 0.58)	0	0	0.03	(0.02 , 0.05)	0	0
Overweight / obesity	CCL23	WBC	0	(-0.01 , 0.01)	0.608	0.671	0.52	(0.45 , 0.58)	0	0	0.52	(0.45 , 0.58)	0	0	0	(-0.01 , 0.02)	0.608	0.671
Overweight / obesity	CCL25	WBC	0	(-0.01 , 0.00)	0.072	0.107	0.52	(0.46 , 0.59)	0	0	0.52	(0.46 , 0.58)	0	0	-0.01	(-0.02 , 0.00)	0.072	0.107
Overweight / obesity	CCL28	WBC	-0.02	(-0.04 , -0.01)	0	0	0.54	(0.48 , 0.60)	0	0	0.52	(0.46 , 0.58)	0	0	-0.05	(-0.07 , -0.03)	0	0
Overweight / obesity	CCL3	WBC	0.05	(0.04 , 0.07)	0	0	0.47	(0.41 , 0.53)	0	0	0.52	(0.46 , 0.58)	0	0	0.1	(0.07 , 0.13)	0	0
Overweight / obesity	CCL4	WBC	0.03	(0.02 , 0.05)	0	0	0.48	(0.43 , 0.55)	0	0	0.52	(0.46 , 0.58)	0	0	0.07	(0.04 , 0.09)	0	0
Overweight / obesity	CD244	WBC	0	(0.00 , 0.01)	0.008	0.0157	0.51	(0.45 , 0.57)	0	0	0.52	(0.46 , 0.58)	0	0	0.01	(0.00 , 0.02)	0.008	0.0157
Overweight / obesity	CD4	WBC	0	(-0.00 , 0.00)	0.784	0.817	0.52	(0.46 , 0.58)	0	0	0.52	(0.46 , 0.58)	0	0	0	(-0.01 , 0.01)	0.784	0.817
Overweight / obesity	CD40	WBC	0.01	(0.00 , 0.02)	0.01	0.0189	0.51	(0.45 , 0.57)	0	0	0.52	(0.46 , 0.58)	0	0	0.02	(0.01 , 0.03)	0.01	0.0189
Overweight / obesity	CD40L	WBC	0	(-0.00 , 0.00)	0.214	0.282	0.52	(0.46 , 0.58)	0	0	0.52	(0.46 , 0.58)	0	0	0	(-0.00 , 0.01)	0.214	0.282
Overweight / obesity	CD5	WBC	0.04	(0.03 , 0.05)	0	0	0.48	(0.42 , 0.54)	0	0	0.52	(0.46 , 0.58)	0	0	0.08	(0.05 , 0.10)	0	0
Overweight / obesity	CD6	WBC	0	(-0.01 , 0.00)	0.126	0.172	0.52	(0.46 , 0.59)	0	0	0.52	(0.46 , 0.58)	0	0	-0.01	(-0.02 , 0.00)	0.126	0.172
Overweight / obesity	CD84	WBC	0	(-0.00 , 0.01)	0.08	0.117	0.51	(0.46 , 0.58)	0	0	0.52	(0.46 , 0.58)	0	0	0.01	(-0.00 , 0.02)	0.08	0.117
Overweight / obesity	CD8A	WBC	0.01	(0.01 , 0.02)	0	0	0.51	(0.44 , 0.56)	0	0	0.52	(0.45 , 0.58)	0	0	0.03	(0.01 , 0.04)	0	0
Overweight / obesity	CDCP1	WBC	0.13	(0.10 , 0.16)	0	0	0.39	(0.32 , 0.45)	0	0	0.52	(0.46 , 0.58)	0	0	0.25	(0.19 , 0.31)	0	0
Overweight / obesity	CEACAM8	WBC	0.12	(0.09 , 0.15)	0	0	0.4	(0.34 , 0.46)	0	0	0.52	(0.46 , 0.58)	0	0	0.24	(0.18 , 0.30)	0	0
Overweight / obesity	CSF1	WBC	0.07	(0.06 , 0.09)	0	0	0.45	(0.38 , 0.51)	0	0	0.52	(0.46 , 0.58)	0	0	0.14	(0.11 , 0.18)	0	0
Overweight / obesity	CST5	WBC	0.01	(0.00 , 0.01)	0.012	0.0218	0.51	(0.44 , 0.57)	0	0	0.52	(0.45 , 0.58)	0	0	0.01	(0.00 , 0.03)	0.012	0.0218
Overweight / obesity	CTRC	WBC	0	(-0.01 , 0.00)	0.09	0.127	0.52	(0.46 , 0.58)	0	0	0.52	(0.45 , 0.58)	0	0	0	(-0.01 , 0.00)	0.09	0.127
Overweight / obesity	CTSL1	WBC	0.02	(0.01 , 0.03)	0	0	0.5	(0.43 , 0.56)	0	0	0.52	(0.46 , 0.58)	0	0	0.04	(0.02 , 0.07)	0	0
Overweight / obesity	CX3CL1	WBC	0.04	(0.03 , 0.06)	0	0	0.47	(0.41 , 0.54)	0	0	0.52	(0.46 , 0.58)	0	0	0.09	(0.06 , 0.12)	0	0
Overweight / obesity	CXCL1	WBC	0	(-0.00 , 0.01)	0.386	0.479	0.52	(0.46 , 0.58)	0	0	0.52	(0.46 , 0.58)	0	0	0	(-0.00 , 0.01)	0.386	0.479
Overweight / obesity	CXCL10	WBC	0.01	(0.00 , 0.01)	0.012	0.0218	0.51	(0.46 , 0.57)	0	0	0.52	(0.46 , 0.58)	0	0	0.01	(0.00 , 0.02)	0.012	0.0218
Overweight / obesity	CXCL11	WBC	0	(-0.00 , 0.00)	0.548	0.628	0.52	(0.46 , 0.58)	0	0	0.52	(0.46 , 0.58)	0	0	0	(-0.00 , 0.01)	0.548	0.628
Overweight / obesity	CXCL5	WBC	0	(-0.00 , 0.00)	0.754	0.797	0.52	(0.45 , 0.58)	0	0	0.52	(0.45 , 0.58)	0	0	0	(-0.00 , 0.01)	0.754	0.797
Overweight / obesity	CXCL6	WBC	0	(-0.00 , 0.00)	0.978	0.985	0.52	(0.46 , 0.58)	0	0	0.52	(0.46 , 0.58)	0	0	0	(-0.00 , 0.00)	0.978	0.985
Overweight / obesity	CXCL9	WBC	0.01	(0.00 , 0.02)	0.016	0.0287	0.51	(0.44 , 0.57)	0	0	0.52	(0.46 , 0.58)	0	0	0.02	(0.00 , 0.03)	0.016	0.0287
Overweight / obesity	DCN	WBC	0.02	(0.01 , 0.03)	0.002	0.00432	0.5	(0.44 , 0.56)	0	0	0.52	(0.46 , 0.58)	0	0	0.03	(0.01 , 0.06)	0.002	0.00432
Overweight / obesity	DECR1	WBC	0	(-0.00 , 0.01)	0.078	0.115	0.52	(0.46 , 0.58)	0	0	0.52	(0.46 , 0.58)	0	0	0	(-0.00 , 0.01)	0.078	0.115
Overweight / obesity	DNER	WBC	0.02	(0.01 , 0.03)	0.004	0.00816	0.5	(0.43 , 0.56)	0	0	0.52	(0.45 , 0.58)	0	0	0.04	(0.02 , 0.07)	0.004	0.00816
Overweight / obesity	Dkk1	WBC	0	(-0.00 , 0.00)	0.504	0.587	0.52	(0.46 , 0.58)	0	0	0.52	(0.46 , 0.58)	0	0	0	(-0.01 , 0.00)	0.504	0.587
Overweight / obesity	ENRAGE	WBC	0.04	(0.03 , 0.05)	0	0	0.48	(0.42 , 0.54)	0	0	0.52	(0.46 , 0.58)	0	0	0.07	(0.05 , 0.10)	0	0
Overweight / obesity	FABP2	WBC	-0.02	(-0.03 , -0.00)	0.004	0.00816	0.53	(0.47 , 0.59)	0	0	0.52	(0.46 , 0.58)	0	0	-0.03	(-0.06 , -0.01)	0.004	0.00816
Overweight / obesity	FGF19	WBC	0	(-0.01 , 0.01)	0.994	0.994	0.52	(0.46 , 0.58)	0	0	0.52	(0.46 , 0.58)	0	0	0	(-0.01 , 0.01)	0.994	0.994
Overweight / obesity	FGF21	WBC	0.07	(0.05 , 0.09)	0	0	0.45	(0.39 , 0.52)	0	0	0.52	(0.45 , 0.58)	0	0	0.13	(0.09 , 0.17)	0	0
Overweight / obesity	FS	WBC	0.02	(0.01 , 0.03)	0	0	0.5	(0.44 , 0.55)	0	0	0.52	(0.46 , 0.58)	0	0	0.04	(0.02 , 0.07)	0	0
Overweight / obesity	Flt3L	WBC	0.02	(0.01 , 0.03)	0	0	0.5	(0.44 , 0.56)	0	0	0.52	(0.46 , 0.58)	0	0	0.04	(0.02 , 0.06)	0	0
Overweight / obesity	GDF2	WBC	0.07	(0.05 , 0.10)	0	0	0.45	(0.39 , 0.51)	0	0	0.52	(0.46 , 0.58)	0	0	0.14	(0.10 , 0.19)	0	0
Overweight / obesity	GH	WBC	0.05	(0.02 , 0.08)	0	0	0.47	(0.40 , 0.54)	0	0	0.52	(0.46 , 0.58)	0	0	0.1	(0.05 , 0.15)	0	0
Overweight / obesity	GIF	WBC	0	(-0.01 , 0.00)	0.736	0.795	0.52	(0.46 , 0.58)	0	0	0.52	(0.46 , 0.58)	0	0	0	(-0.01 , 0.01)	0.736	0.795
Overweight / obesity	GLO1	WBC	0.01	(0.00 , 0.01)	0	0	0.51	(0.46 , 0.57)	0	0	0.52	(0.46 , 0.58)	0	0	0.02	(0.01 , 0.03)	0	0
Overweight / obesity	GT	WBC	0.01	(0.00 , 0.01)	0.05	0.0784	0.51	(0.45 , 0.57)	0	0	0.52	(0.46 , 0.58)	0	0	0.01	(0.00 , 0.03)	0.05	0.0784
Overweight / obesity	Gal9	WBC	0.07	(0.04 , 0.10)	0	0	0.45	(0.37 , 0.52)	0	0	0.52	(0.46 , 0.58)	0	0	0.13	(0.07 , 0.20)	0	0
Overweight / obesity	HAOX1	WBC	0.05	(0.04 , 0.07)	0	0	0.47	(0.40 , 0.52)	0	0	0.52	(0.46 , 0.57)	0	0	0.1	(0.07 , 0.14)	0	0
Overweight / obesity	HBEGF	WBC	0.01	(0.01 , 0.02)	0	0	0.51	(0.45 , 0.57)	0	0	0.52	(0.46 , 0.58)	0	0	0.02	(0.01 , 0.04)	0	0
Overweight / obesity	HGF	WBC	0.19	(0.16 , 0.22)	0	0	0.33	(0.27 , 0.39)	0	0	0.52	(0.46 , 0.58)	0	0	0.37	(0.30 , 0.43)	0	0
Overweight / obesity	HO1	WBC	0	(-0.01 , 0.00)	0.098	0.135	0.52	(0.46 , 0.59)	0	0	0.52	(0.46 , 0.58)	0	0	-0.01	(-0.02 , 0.00)	0.098	0.135
Overweight / obesity	HSP_27	WBC	0.01	(0.00 , 0.01)	0	0	0.51	(0.45 , 0.57)	0	0	0.52	(0.46 , 0.58)	0	0	0.02	(0.01 , 0.03)	0	0
Overweight / obesity	IDUA	WBC	0	(-0.00 , 0.01)	0.054	0.0829	0.52	(0.46 , 0.57)	0	0	0.52	(0.46 , 0.58)	0	0	0.01	(-0.00 , 0.02)	0.054	0.0829
Overweight / obesity	IFNg	WBC	0.01	(0.00 , 0.02)	0.042	0.0666	0.51	(0.45 , 0.57)	0	0	0.52	(0.46 , 0.58)	0	0	0.01	(0.00 , 0.03)	0.042	0.0666
Overweight / obesity	IL10	WBC	0.02	(0.01 , 0.03)	0	0	0.5	(0.44 , 0.56)	0	0	0.52	(0.46 , 0.58)	0	0	0.04	(0.02 , 0.06)	0	0
Overweight / obesity	IL10RB	WBC	0.02	(0.01 , 0.04)	0	0	0.49	(0.43 , 0.55)	0	0	0.52	(0.46 , 0.58)	0	0	0.05	(0.03 , 0.07)	0	0
Overweight / obesity	IL12B	WBC	0.01	(0.01 , 0.02)	0	0	0.51	(0.45 , 0.57)	0	0	0.52	(0.46 , 0.58)	0	0	0.03	(0.01 , 0.04)	0	0
Overweight / obesity	IL15RA	WBC	0.01	(0.00 , 0.01)	0.01	0.0189	0.51	(0.45 , 0.57)	0	0	0.52	(0.46 , 0.58)	0	0	0.01	(0.00 , 0.02)	0.01	0.0189
Overweight / obesity	IL16	WBC	0.06	(0.05 , 0.08)	0	0	0.45	(0.39 , 0.52)	0	0	0.52	(0.46 , 0.58)	0	0	0.12	(0.09 , 0.16)	0	0
Overweight / obesity	IL17C	WBC	0.01	(0.01 , 0.02)	0	0	0.51	(0.44 , 0.57)	0	0	0.52	(0.46 , 0.58)	0	0	0.03	(0.01 , 0.04)	0	0
Overweight / obesity	IL18	WBC	0.03	(0.02 , 0.05)	0	0	0.49	(0.42 , 0.54)	0	0	0.52	(0.46 , 0.58)	0	0	0.06	(0.04 , 0.09)	0	0
Overweight / obesity	IL18R1	WBC	0.1	(0.07 , 0.12)	0	0	0.42	(0.35 , 0.49)	0	0	0.52	(0.45 , 0.58)	0	0	0.19	(0.14 , 0.24)	0	0
Overweight / obesity	IL1RL2	WBC	-0.01	(-0.01 , -0.00)	0.036	0.0577	0.52	(0.47 , 0.58)	0	0	0.52	(0.46 , 0.57)	0	0	-0.01	(-0.02 , -0.00)	0.036	0.0577
Overweight / obesity	IL1ra	WBC	0.37	(0.32 , 0.42)	0	0	0.15	(0.07 , 0.23)	0	0	0.52	(0.46 , 0.58)	0	0	0.71	(0.59 , 0.85)	0	0
Overweight / obesity	IL27	WBC	-0.01	(-0.01 , -0.00)	0.004	0.00816	0.52	(0.46 , 0.58)	0	0	0.52	(0.45 , 0.58)	0	0	-0.01	(-0.02 , -0.00)	0.004	0.00816
Overweight / obesity	IL7	WBC	0	(0.00 , 0.01)	0.026	0.044	0.51	(0.46 , 0.57)	0	0	0.52	(0.46 , 0.58)	0	0	0.01	(0.00 , 0.02)	0.026	0.044
Overweight / obesity	IL8	WBC	0	(-0.00 , 0.01)	0.086	0.122	0.52	(0.46 , 0.58)	0	0	0.52	(0.46 , 0.58)	0	0	0.01	(-0.00 , 0.01)	0.086	0.122
Overweight / obesity	ITGB1BP2	WBC	0	(-0.00 , 0.00)	0.23	0.295	0.52	(0.46 , 0.58)	0	0	0.52	(0.46 , 0.58)	0	0	0	(-0.00 , 0.01)	0.23	0.295
Overweight / obesity	IgG_Fc_receptor_IIb	WBC	0.01	(0.00 , 0.01)	0.004	0.00816	0.51	(0.45 , 0.57)	0	0	0.52	(0.46 , 0.58)	0	0	0.01	(0.00 , 0.02)	0.004	0.00816
Overweight / obesity	KIM1	WBC	0.02	(0.01 , 0.03)	0	0	0.5	(0.44 , 0.56)	0	0	0.52	(0.45 , 0.58)	0	0	0.03	(0.02 , 0.06)	0	0
Overweight / obesity	LAP_TGFb1	WBC	0	(-0.00 , 0.01)	0.302	0.381	0.52	(0.46 , 0.58)	0	0	0.52	(0.46 , 0.58)	0	0	0	(-0.00 , 0.01)	0.302	0.381
Overweight / obesity	LEP	WBC	0.36	(0.28 , 0.43)	0	0	0.16	(0.07 , 0.26)	0.002	0.00205	0.52	(0.46 , 0.58)	0	0	0.69	(0.53 , 0.86)	0	0
Overweight / obesity	LIFR	WBC	0.01	(0.00 , 0.03)	0.008	0.0157	0.5	(0.44 , 0.57)	0	0	0.52	(0.46 , 0.58)	0	0	0.03	(0.01 , 0.05)	0.008	0.0157
Overweight / obesity	LOX1	WBC	0.07	(0.04 , 0.09)	0	0	0.45	(0.40 , 0.51)	0	0	0.52	(0.46 , 0.58)	0	0	0.13	(0.08 , 0.18)	0	0
Overweight / obesity	LPL	WBC	0.01	(0.01 , 0.02)	0	0	0.5	(0.45 , 0.57)	0	0	0.52	(0.46 , 0.58)	0	0	0.03	(0.01 , 0.04)	0	0
Overweight / obesity	MARCO	WBC	0.03	(0.02 , 0.04)	0	0	0.49	(0.44 , 0.56)	0	0	0.52	(0.46 , 0.58)	0	0	0.05	(0.03 , 0.07)	0	0
Overweight / obesity	MCP1	WBC	0.01	(0.00 , 0.01)	0.01	0.0189	0.51	(0.45 , 0.57)	0	0	0.52	(0.46 , 0.58)	0	0	0.01	(0.00 , 0.03)	0.01	0.0189
Overweight / obesity	MCP2	WBC	0	(-0.00 , 0.01)	0.592	0.663	0.52	(0.45 , 0.58)	0	0	0.52	(0.45 , 0.58)	0	0	0	(-0.01 , 0.01)	0.592	0.663
Overweight / obesity	MCP4	WBC	0.02	(0.01 , 0.02)	0	0	0.5	(0.44 , 0.57)	0	0	0.52	(0.45 , 0.58)	0	0	0.03	(0.02 , 0.05)	0	0
Overweight / obesity	MERTK	WBC	0	(-0.00 , 0.01)	0.496	0.587	0.52	(0.45 , 0.59)	0	0	0.52	(0.45 , 0.59)	0	0	0	(-0.01 , 0.02)	0.496	0.587
Overweight / obesity	MMP1	WBC	0.01	(0.00 , 0.01)	0.024	0.0416	0.51	(0.45 , 0.58)	0	0	0.52	(0.46 , 0.58)	0	0	0.01	(0.00 , 0.02)	0.024	0.0416
Overweight / obesity	MMP10	WBC	-0.04	(-0.06 , -0.03)	0	0	0.56	(0.50 , 0.62)	0	0	0.52	(0.46 , 0.58)	0	0	-0.08	(-0.11 , -0.06)	0	0
Overweight / obesity	MMP12	WBC	0	(-0.01 , 0.00)	0.39	0.479	0.52	(0.46 , 0.58)	0	0	0.52	(0.46 , 0.58)	0	0	-0.01	(-0.02 , 0.01)	0.39	0.479
Overweight / obesity	MMP7	WBC	0	(-0.00 , 0.01)	0.774	0.812	0.52	(0.46 , 0.58)	0	0	0.52	(0.46 , 0.58)	0	0	0	(-0.01 , 0.01)	0.774	0.812
Overweight / obesity	NEMO	WBC	0.02	(0.01 , 0.03)	0	0	0.5	(0.44 , 0.56)	0	0	0.52	(0.46 , 0.58)	0	0	0.03	(0.01 , 0.06)	0	0
Overweight / obesity	NT3	WBC	0	(-0.00 , 0.00)	0.4	0.485	0.52	(0.46 , 0.58)	0	0	0.52	(0.46 , 0.58)	0	0	0	(-0.00 , 0.01)	0.4	0.485
Overweight / obesity	OPG	WBC	0	(-0.01 , 0.01)	0.748	0.796	0.52	(0.46 , 0.58)	0	0	0.52	(0.46 , 0.58)	0	0	0	(-0.02 , 0.01)	0.748	0.796
Overweight / obesity	OSM	WBC	0.22	(0.19 , 0.25)	0	0	0.3	(0.24 , 0.35)	0	0	0.52	(0.46 , 0.58)	0	0	0.43	(0.37 , 0.49)	0	0
Overweight / obesity	PAPPA	WBC	-0.01	(-0.02 , -0.00)	0	0	0.53	(0.46 , 0.59)	0	0	0.52	(0.45 , 0.58)	0	0	-0.02	(-0.03 , -0.01)	0	0
Overweight / obesity	PAR1	WBC	0	(-0.00 , 0.01)	0.072	0.107	0.52	(0.45 , 0.58)	0	0	0.52	(0.46 , 0.58)	0	0	0.01	(-0.00 , 0.01)	0.072	0.107
Overweight / obesity	PARP1	WBC	0.04	(0.02 , 0.05)	0	0	0.48	(0.42 , 0.55)	0	0	0.52	(0.46 , 0.58)	0	0	0.07	(0.04 , 0.10)	0	0
Overweight / obesity	PDGF_subunit_B	WBC	0	(-0.00 , 0.00)	0.846	0.869	0.52	(0.46 , 0.58)	0	0	0.52	(0.46 , 0.58)	0	0	0	(-0.01 , 0.01)	0.846	0.869
Overweight / obesity	PDL1	WBC	0.01	(0.00 , 0.02)	0	0	0.51	(0.45 , 0.57)	0	0	0.52	(0.46 , 0.58)	0	0	0.02	(0.01 , 0.03)	0	0
Overweight / obesity	PDL2	WBC	0	(0.00 , 0.01)	0.036	0.0577	0.52	(0.46 , 0.57)	0	0	0.52	(0.46 , 0.58)	0	0	0.01	(0.00 , 0.02)	0.036	0.0577
Overweight / obesity	PGF	WBC	0	(-0.00 , 0.00)	0.648	0.705	0.52	(0.46 , 0.58)	0	0	0.52	(0.46 , 0.58)	0	0	0	(-0.01 , 0.00)	0.648	0.705
Overweight / obesity	PIgR	WBC	0	(-0.01 , 0.00)	0.404	0.485	0.52	(0.46 , 0.58)	0	0	0.52	(0.46 , 0.58)	0	0	0	(-0.01 , 0.01)	0.404	0.485
Overweight / obesity	PRELP	WBC	0	(-0.00 , 0.01)	0.22	0.288	0.52	(0.45 , 0.57)	0	0	0.52	(0.46 , 0.58)	0	0	0.01	(-0.00 , 0.02)	0.22	0.288
Overweight / obesity	PRSS27	WBC	-0.01	(-0.01 , -0.00)	0.024	0.0416	0.53	(0.47 , 0.59)	0	0	0.52	(0.46 , 0.58)	0	0	-0.01	(-0.03 , -0.00)	0.024	0.0416
Overweight / obesity	PRSS8	WBC	0.05	(0.03 , 0.07)	0	0	0.47	(0.41 , 0.53)	0	0	0.52	(0.46 , 0.58)	0	0	0.1	(0.06 , 0.13)	0	0
Overweight / obesity	PSGL1	WBC	0	(-0.00 , 0.00)	0.504	0.587	0.52	(0.45 , 0.58)	0	0	0.52	(0.46 , 0.58)	0	0	0	(-0.00 , 0.01)	0.504	0.587
Overweight / obesity	PTX3	WBC	0.11	(0.08 , 0.14)	0	0	0.41	(0.35 , 0.48)	0	0	0.52	(0.46 , 0.59)	0	0	0.2	(0.14 , 0.27)	0	0
Overweight / obesity	RAGE	WBC	0.04	(0.03 , 0.06)	0	0	0.48	(0.41 , 0.54)	0	0	0.52	(0.46 , 0.58)	0	0	0.08	(0.06 , 0.11)	0	0
Overweight / obesity	REN	WBC	0	(-0.00 , 0.01)	0.148	0.2	0.52	(0.45 , 0.58)	0	0	0.52	(0.46 , 0.58)	0	0	0.01	(-0.00 , 0.02)	0.148	0.2
Overweight / obesity	SCF	WBC	0.04	(0.03 , 0.05)	0	0	0.48	(0.42 , 0.54)	0	0	0.52	(0.46 , 0.58)	0	0	0.08	(0.06 , 0.11)	0	0
Overweight / obesity	SERPINA12	WBC	-0.01	(-0.02 , -0.00)	0.012	0.0218	0.53	(0.47 , 0.59)	0	0	0.52	(0.46 , 0.58)	0	0	-0.02	(-0.04 , -0.00)	0.012	0.0218
Overweight / obesity	SIRT2	WBC	0	(-0.00 , 0.00)	0.89	0.908	0.52	(0.46 , 0.58)	0	0	0.52	(0.46 , 0.58)	0	0	0	(-0.00 , 0.00)	0.89	0.908
Overweight / obesity	SLAMF1	WBC	0.01	(-0.00 , 0.01)	0.082	0.119	0.51	(0.45 , 0.57)	0	0	0.52	(0.46 , 0.58)	0	0	0.01	(-0.00 , 0.02)	0.082	0.119
Overweight / obesity	SOD2	WBC	0	(-0.01 , 0.00)	0.166	0.221	0.52	(0.46 , 0.58)	0	0	0.52	(0.46 , 0.58)	0	0	0	(-0.01 , 0.00)	0.166	0.221
Overweight / obesity	SORT1	WBC	0	(-0.00 , 0.01)	0.084	0.12	0.51	(0.45 , 0.58)	0	0	0.52	(0.46 , 0.58)	0	0	0.01	(-0.00 , 0.02)	0.084	0.12
Overweight / obesity	SPON2	WBC	0.01	(0.01 , 0.02)	0	0	0.51	(0.44 , 0.56)	0	0	0.52	(0.46 , 0.58)	0	0	0.02	(0.01 , 0.04)	0	0
Overweight / obesity	SRC	WBC	0	(-0.01 , -0.00)	0.032	0.0536	0.52	(0.46 , 0.58)	0	0	0.52	(0.46 , 0.57)	0	0	-0.01	(-0.02 , -0.00)	0.032	0.0536
Overweight / obesity	ST1A1	WBC	0	(-0.00 , 0.00)	0.636	0.697	0.52	(0.46 , 0.58)	0	0	0.52	(0.46 , 0.58)	0	0	0	(-0.00 , 0.01)	0.636	0.697
Overweight / obesity	STAMBP	WBC	0	(0.00 , 0.01)	0.034	0.0557	0.52	(0.46 , 0.58)	0	0	0.52	(0.46 , 0.58)	0	0	0.01	(0.00 , 0.01)	0.034	0.0557
Overweight / obesity	STK4	WBC	0	(-0.00 , 0.00)	0.566	0.644	0.52	(0.46 , 0.58)	0	0	0.52	(0.46 , 0.58)	0	0	0	(-0.00 , 0.00)	0.566	0.644
Overweight / obesity	TF	WBC	0	(-0.00 , 0.01)	0.23	0.295	0.52	(0.46 , 0.58)	0	0	0.52	(0.46 , 0.59)	0	0	0	(-0.00 , 0.01)	0.23	0.295
Overweight / obesity	TGFa	WBC	0.02	(0.00 , 0.03)	0.008	0.0157	0.5	(0.45 , 0.56)	0	0	0.52	(0.46 , 0.58)	0	0	0.03	(0.01 , 0.05)	0.008	0.0157
Overweight / obesity	TGM2	WBC	0	(0.00 , 0.01)	0.02	0.0355	0.51	(0.46 , 0.58)	0	0	0.52	(0.46 , 0.58)	0	0	0.01	(0.00 , 0.02)	0.02	0.0355
Overweight / obesity	THBS2	WBC	0.01	(-0.00 , 0.01)	0.052	0.0807	0.51	(0.46 , 0.58)	0	0	0.52	(0.46 , 0.58)	0	0	0.01	(-0.00 , 0.03)	0.052	0.0807
Overweight / obesity	THPO	WBC	0	(-0.01 , 0.00)	0.918	0.93	0.52	(0.46 , 0.58)	0	0	0.52	(0.46 , 0.58)	0	0	0	(-0.01 , 0.01)	0.918	0.93
Overweight / obesity	TIE2	WBC	0	(-0.00 , 0.00)	0.748	0.796	0.52	(0.46 , 0.58)	0	0	0.52	(0.46 , 0.58)	0	0	0	(-0.00 , 0.00)	0.748	0.796
Overweight / obesity	TM	WBC	0	(-0.00 , 0.01)	0.158	0.212	0.52	(0.46 , 0.57)	0	0	0.52	(0.46 , 0.58)	0	0	0	(-0.00 , 0.01)	0.158	0.212
Overweight / obesity	TNF	WBC	0.02	(0.01 , 0.03)	0	0	0.5	(0.44 , 0.56)	0	0	0.52	(0.46 , 0.58)	0	0	0.03	(0.02 , 0.05)	0	0
Overweight / obesity	TNFB	WBC	0.01	(0.00 , 0.02)	0	0	0.51	(0.45 , 0.56)	0	0	0.52	(0.46 , 0.57)	0	0	0.02	(0.01 , 0.03)	0	0
Overweight / obesity	TNFRSF10A	WBC	0.06	(0.04 , 0.08)	0	0	0.46	(0.40 , 0.53)	0	0	0.52	(0.46 , 0.59)	0	0	0.11	(0.07 , 0.15)	0	0
Overweight / obesity	TNFRSF11A	WBC	0.05	(0.04 , 0.07)	0	0	0.47	(0.40 , 0.53)	0	0	0.52	(0.46 , 0.58)	0	0	0.1	(0.07 , 0.14)	0	0
Overweight / obesity	TNFRSF13B	WBC	0.01	(0.00 , 0.02)	0	0	0.51	(0.44 , 0.57)	0	0	0.52	(0.45 , 0.58)	0	0	0.02	(0.01 , 0.04)	0	0
Overweight / obesity	TNFRSF9	WBC	0	(-0.01 , 0.00)	0.458	0.546	0.52	(0.46 , 0.58)	0	0	0.52	(0.46 , 0.58)	0	0	0	(-0.01 , 0.00)	0.458	0.546
Overweight / obesity	TNFSF14	WBC	0.06	(0.05 , 0.08)	0	0	0.45	(0.39 , 0.52)	0	0	0.52	(0.45 , 0.58)	0	0	0.12	(0.09 , 0.15)	0	0
Overweight / obesity	TRAIL	WBC	0.04	(0.02 , 0.06)	0	0	0.48	(0.41 , 0.54)	0	0	0.52	(0.46 , 0.58)	0	0	0.08	(0.04 , 0.13)	0	0
Overweight / obesity	TRAILR2	WBC	0.01	(0.00 , 0.02)	0	0	0.51	(0.45 , 0.57)	0	0	0.52	(0.46 , 0.58)	0	0	0.02	(0.01 , 0.03)	0	0
Overweight / obesity	TRANCE	WBC	-0.01	(-0.03 , 0.02)	0.604	0.671	0.53	(0.46 , 0.59)	0	0	0.52	(0.46 , 0.58)	0	0	-0.01	(-0.06 , 0.03)	0.604	0.671
Overweight / obesity	TWEAK	WBC	0.01	(0.01 , 0.02)	0	0	0.51	(0.44 , 0.57)	0	0	0.52	(0.46 , 0.58)	0	0	0.02	(0.01 , 0.04)	0	0
Overweight / obesity	VEGFA	WBC	0.06	(0.05 , 0.08)	0	0	0.46	(0.39 , 0.52)	0	0	0.52	(0.45 , 0.58)	0	0	0.12	(0.09 , 0.15)	0	0
Overweight / obesity	VEGFD	WBC	0.05	(0.04 , 0.07)	0	0	0.47	(0.41 , 0.53)	0	0	0.52	(0.46 , 0.58)	0	0	0.1	(0.07 , 0.13)	0	0
Overweight / obesity	VSIG2	WBC	0	(-0.01 , 0.01)	0.544	0.628	0.52	(0.45 , 0.58)	0	0	0.52	(0.45 , 0.58)	0	0	0	(-0.02 , 0.01)	0.544	0.628
Overweight / obesity	XCL1	WBC	0.01	(0.00 , 0.01)	0.034	0.0557	0.51	(0.45 , 0.57)	0	0	0.52	(0.45 , 0.57)	0	0	0.01	(0.00 , 0.03)	0.034	0.0557
Overweight / obesity	hOSCAR	WBC	0.03	(0.02 , 0.04)	0	0	0.49	(0.43 , 0.55)	0	0	0.52	(0.46 , 0.58)	0	0	0.06	(0.04 , 0.08)	0	0
Overweight / obesity	uPA	WBC	0.01	(0.01 , 0.02)	0	0	0.51	(0.44 , 0.57)	0	0	0.52	(0.46 , 0.58)	0	0	0.03	(0.01 , 0.04)	0	0
Overweight / obesity	4EBP1	HOMA-IR	0	(-0.01 , 0.00)	0.216	0.346	0.76	(0.70 , 0.82)	0	0	0.76	(0.70 , 0.82)	0	0	-0.01	(-0.01 , 0.00)	0.216	0.346
Overweight / obesity	ACE2	HOMA-IR	0.02	(0.01 , 0.03)	0	0	0.74	(0.68 , 0.80)	0	0	0.76	(0.70 , 0.82)	0	0	0.02	(0.01 , 0.04)	0	0
Overweight / obesity	ADA	HOMA-IR	0	(-0.00 , 0.01)	0.41	0.541	0.75	(0.69 , 0.82)	0	0	0.76	(0.69 , 0.82)	0	0	0	(-0.01 , 0.02)	0.41	0.541
Overweight / obesity	ADAMTS13	HOMA-IR	0	(-0.00 , 0.01)	0.444	0.565	0.75	(0.69 , 0.81)	0	0	0.76	(0.69 , 0.82)	0	0	0	(-0.01 , 0.02)	0.444	0.565
Overweight / obesity	ADM	HOMA-IR	0.08	(0.06 , 0.12)	0	0	0.67	(0.60 , 0.74)	0	0	0.76	(0.69 , 0.82)	0	0	0.11	(0.07 , 0.16)	0	0
Overweight / obesity	AGRP	HOMA-IR	0	(-0.00 , 0.01)	0.322	0.466	0.76	(0.69 , 0.81)	0	0	0.76	(0.69 , 0.81)	0	0	0	(-0.00 , 0.01)	0.322	0.466
Overweight / obesity	AMBP	HOMA-IR	0.11	(0.09 , 0.13)	0	0	0.65	(0.59 , 0.71)	0	0	0.76	(0.69 , 0.82)	0	0	0.14	(0.11 , 0.18)	0	0
Overweight / obesity	ANGPT1	HOMA-IR	-0.01	(-0.02 , -0.00)	0	0	0.76	(0.70 , 0.83)	0	0	0.76	(0.69 , 0.82)	0	0	-0.01	(-0.02 , -0.00)	0	0
Overweight / obesity	AXIN1	HOMA-IR	0	(-0.01 , 0.00)	0.608	0.712	0.76	(0.70 , 0.82)	0	0	0.76	(0.70 , 0.81)	0	0	0	(-0.01 , 0.01)	0.608	0.712
Overweight / obesity	BMP6	HOMA-IR	-0.01	(-0.01 , -0.00)	0.01	0.0257	0.76	(0.70 , 0.83)	0	0	0.76	(0.69 , 0.82)	0	0	-0.01	(-0.02 , -0.00)	0.01	0.0257
Overweight / obesity	BOC	HOMA-IR	-0.02	(-0.04 , 0.00)	0.056	0.126	0.78	(0.71 , 0.84)	0	0	0.76	(0.69 , 0.82)	0	0	-0.03	(-0.05 , 0.00)	0.056	0.126
Overweight / obesity	CASP8	HOMA-IR	-0.01	(-0.02 , -0.01)	0	0	0.77	(0.71 , 0.83)	0	0	0.76	(0.70 , 0.82)	0	0	-0.02	(-0.03 , -0.01)	0	0
Overweight / obesity	CCL11	HOMA-IR	0	(-0.00 , 0.01)	0.574	0.684	0.76	(0.69 , 0.82)	0	0	0.76	(0.69 , 0.82)	0	0	0	(-0.00 , 0.01)	0.574	0.684
Overweight / obesity	CCL17	HOMA-IR	0	(-0.01 , 0.01)	0.916	0.935	0.76	(0.70 , 0.82)	0	0	0.76	(0.70 , 0.82)	0	0	0	(-0.01 , 0.01)	0.916	0.935
Overweight / obesity	CCL19	HOMA-IR	0.03	(0.01 , 0.04)	0	0	0.73	(0.67 , 0.80)	0	0	0.76	(0.70 , 0.82)	0	0	0.03	(0.02 , 0.05)	0	0
Overweight / obesity	CCL20	HOMA-IR	0.02	(0.01 , 0.03)	0.004	0.0117	0.74	(0.68 , 0.80)	0	0	0.76	(0.70 , 0.82)	0	0	0.02	(0.01 , 0.04)	0.004	0.0117
Overweight / obesity	CCL23	HOMA-IR	0	(-0.01 , 0.01)	0.674	0.749	0.76	(0.69 , 0.81)	0	0	0.76	(0.70 , 0.81)	0	0	0	(-0.01 , 0.02)	0.674	0.749
Overweight / obesity	CCL25	HOMA-IR	0	(-0.01 , 0.00)	0.082	0.165	0.76	(0.70 , 0.82)	0	0	0.76	(0.70 , 0.82)	0	0	-0.01	(-0.01 , 0.00)	0.082	0.165
Overweight / obesity	CCL28	HOMA-IR	0.01	(-0.00 , 0.02)	0.07	0.149	0.75	(0.69 , 0.81)	0	0	0.76	(0.70 , 0.82)	0	0	0.01	(-0.00 , 0.03)	0.07	0.149
Overweight / obesity	CCL3	HOMA-IR	0.03	(0.02 , 0.04)	0	0	0.73	(0.67 , 0.79)	0	0	0.76	(0.70 , 0.82)	0	0	0.04	(0.02 , 0.06)	0	0
Overweight / obesity	CCL4	HOMA-IR	0.01	(0.01 , 0.02)	0	0	0.74	(0.68 , 0.80)	0	0	0.76	(0.70 , 0.82)	0	0	0.02	(0.01 , 0.03)	0	0
Overweight / obesity	CD244	HOMA-IR	0	(-0.00 , 0.01)	0.22	0.349	0.75	(0.69 , 0.81)	0	0	0.76	(0.70 , 0.82)	0	0	0	(-0.00 , 0.01)	0.22	0.349
Overweight / obesity	CD4	HOMA-IR	0.02	(0.01 , 0.03)	0	0	0.74	(0.67 , 0.80)	0	0	0.76	(0.69 , 0.82)	0	0	0.03	(0.01 , 0.05)	0	0
Overweight / obesity	CD40	HOMA-IR	0	(-0.00 , 0.01)	0.078	0.164	0.75	(0.69 , 0.81)	0	0	0.76	(0.70 , 0.82)	0	0	0.01	(-0.00 , 0.02)	0.078	0.164
Overweight / obesity	CD40L	HOMA-IR	0	(-0.01 , 0.00)	0.18	0.305	0.76	(0.70 , 0.82)	0	0	0.76	(0.70 , 0.82)	0	0	0	(-0.01 , 0.00)	0.18	0.305
Overweight / obesity	CD5	HOMA-IR	0.01	(0.01 , 0.02)	0	0	0.74	(0.68 , 0.81)	0	0	0.76	(0.70 , 0.82)	0	0	0.02	(0.01 , 0.03)	0	0
Overweight / obesity	CD6	HOMA-IR	0	(-0.01 , -0.00)	0.03	0.0698	0.76	(0.70 , 0.82)	0	0	0.76	(0.69 , 0.82)	0	0	0	(-0.01 , -0.00)	0.03	0.0698
Overweight / obesity	CD84	HOMA-IR	-0.01	(-0.02 , -0.01)	0	0	0.77	(0.71 , 0.84)	0	0	0.76	(0.70 , 0.82)	0	0	-0.02	(-0.03 , -0.01)	0	0
Overweight / obesity	CD8A	HOMA-IR	0	(-0.01 , 0.00)	0.76	0.827	0.76	(0.70 , 0.82)	0	0	0.76	(0.70 , 0.82)	0	0	0	(-0.01 , 0.01)	0.76	0.827
Overweight / obesity	CDCP1	HOMA-IR	0.16	(0.13 , 0.19)	0	0	0.6	(0.53 , 0.66)	0	0	0.76	(0.69 , 0.81)	0	0	0.21	(0.17 , 0.25)	0	0
Overweight / obesity	CEACAM8	HOMA-IR	0.01	(-0.00 , 0.02)	0.056	0.126	0.75	(0.69 , 0.81)	0	0	0.76	(0.70 , 0.82)	0	0	0.01	(-0.00 , 0.02)	0.056	0.126
Overweight / obesity	CSF1	HOMA-IR	0.04	(0.02 , 0.05)	0	0	0.72	(0.66 , 0.78)	0	0	0.76	(0.70 , 0.82)	0	0	0.05	(0.03 , 0.07)	0	0
Overweight / obesity	CST5	HOMA-IR	-0.01	(-0.01 , 0.00)	0.124	0.22	0.76	(0.70 , 0.83)	0	0	0.76	(0.70 , 0.82)	0	0	-0.01	(-0.02 , 0.00)	0.124	0.22
Overweight / obesity	CTRC	HOMA-IR	-0.01	(-0.02 , 0.00)	0.124	0.22	0.76	(0.70 , 0.82)	0	0	0.76	(0.70 , 0.81)	0	0	-0.01	(-0.02 , 0.00)	0.124	0.22
Overweight / obesity	CTSL1	HOMA-IR	0.01	(0.00 , 0.03)	0.008	0.0209	0.74	(0.68 , 0.81)	0	0	0.76	(0.70 , 0.82)	0	0	0.02	(0.00 , 0.03)	0.008	0.0209
Overweight / obesity	CX3CL1	HOMA-IR	0.01	(-0.00 , 0.02)	0.058	0.127	0.75	(0.68 , 0.81)	0	0	0.76	(0.69 , 0.82)	0	0	0.01	(-0.00 , 0.03)	0.058	0.127
Overweight / obesity	CXCL1	HOMA-IR	0	(-0.01 , 0.00)	0.066	0.143	0.76	(0.70 , 0.82)	0	0	0.76	(0.70 , 0.82)	0	0	0	(-0.01 , 0.00)	0.066	0.143
Overweight / obesity	CXCL10	HOMA-IR	0.01	(0.00 , 0.02)	0.002	0.00608	0.75	(0.69 , 0.81)	0	0	0.76	(0.70 , 0.82)	0	0	0.01	(0.00 , 0.02)	0.002	0.00608
Overweight / obesity	CXCL11	HOMA-IR	0	(-0.00 , 0.00)	0.624	0.715	0.76	(0.69 , 0.82)	0	0	0.76	(0.69 , 0.82)	0	0	0	(-0.00 , 0.00)	0.624	0.715
Overweight / obesity	CXCL5	HOMA-IR	-0.01	(-0.01 , 0.00)	0.058	0.127	0.76	(0.70 , 0.83)	0	0	0.76	(0.69 , 0.82)	0	0	-0.01	(-0.02 , 0.00)	0.058	0.127
Overweight / obesity	CXCL6	HOMA-IR	-0.01	(-0.01 , -0.00)	0.006	0.0166	0.76	(0.70 , 0.82)	0	0	0.76	(0.70 , 0.82)	0	0	-0.01	(-0.02 , -0.00)	0.006	0.0166
Overweight / obesity	CXCL9	HOMA-IR	0	(-0.01 , 0.00)	0.378	0.512	0.76	(0.69 , 0.82)	0	0	0.76	(0.69 , 0.82)	0	0	0	(-0.01 , 0.00)	0.378	0.512
Overweight / obesity	DCN	HOMA-IR	0	(-0.01 , 0.01)	0.64	0.722	0.76	(0.70 , 0.82)	0	0	0.76	(0.70 , 0.82)	0	0	0	(-0.02 , 0.01)	0.64	0.722
Overweight / obesity	DECR1	HOMA-IR	0	(-0.00 , 0.01)	0.604	0.712	0.76	(0.70 , 0.82)	0	0	0.76	(0.69 , 0.82)	0	0	0	(-0.00 , 0.01)	0.604	0.712
Overweight / obesity	DNER	HOMA-IR	0.02	(0.01 , 0.03)	0.002	0.00608	0.74	(0.67 , 0.80)	0	0	0.76	(0.69 , 0.82)	0	0	0.03	(0.01 , 0.05)	0.002	0.00608
Overweight / obesity	Dkk1	HOMA-IR	-0.01	(-0.02 , -0.00)	0	0	0.77	(0.70 , 0.82)	0	0	0.76	(0.69 , 0.81)	0	0	-0.01	(-0.02 , -0.00)	0	0
Overweight / obesity	ENRAGE	HOMA-IR	0	(-0.00 , 0.00)	0.946	0.959	0.76	(0.70 , 0.82)	0	0	0.76	(0.70 , 0.82)	0	0	0	(-0.01 , 0.01)	0.946	0.959
Overweight / obesity	FABP2	HOMA-IR	0	(-0.01 , 0.01)	0.806	0.848	0.76	(0.70 , 0.82)	0	0	0.76	(0.69 , 0.82)	0	0	0	(-0.02 , 0.01)	0.806	0.848
Overweight / obesity	FGF19	HOMA-IR	0	(-0.01 , 0.00)	0.328	0.47	0.76	(0.70 , 0.82)	0	0	0.76	(0.70 , 0.82)	0	0	0	(-0.02 , 0.01)	0.328	0.47
Overweight / obesity	FGF21	HOMA-IR	0.12	(0.10 , 0.15)	0	0	0.64	(0.57 , 0.70)	0	0	0.76	(0.69 , 0.81)	0	0	0.16	(0.13 , 0.19)	0	0
Overweight / obesity	FS	HOMA-IR	-0.01	(-0.02 , 0.00)	0.092	0.178	0.77	(0.71 , 0.83)	0	0	0.76	(0.70 , 0.82)	0	0	-0.01	(-0.03 , 0.00)	0.092	0.178
Overweight / obesity	Flt3L	HOMA-IR	-0.02	(-0.03 , -0.01)	0	0	0.78	(0.72 , 0.84)	0	0	0.76	(0.70 , 0.82)	0	0	-0.03	(-0.04 , -0.01)	0	0
Overweight / obesity	GDF2	HOMA-IR	-0.01	(-0.04 , 0.01)	0.2	0.327	0.77	(0.70 , 0.84)	0	0	0.76	(0.70 , 0.82)	0	0	-0.02	(-0.05 , 0.01)	0.2	0.327
Overweight / obesity	GH	HOMA-IR	0.14	(0.11 , 0.17)	0	0	0.62	(0.55 , 0.69)	0	0	0.76	(0.70 , 0.82)	0	0	0.18	(0.14 , 0.23)	0	0
Overweight / obesity	GIF	HOMA-IR	0	(-0.01 , 0.00)	0.226	0.353	0.76	(0.70 , 0.83)	0	0	0.76	(0.70 , 0.82)	0	0	-0.01	(-0.02 , 0.00)	0.226	0.353
Overweight / obesity	GLO1	HOMA-IR	-0.01	(-0.01 , -0.00)	0	0	0.76	(0.70 , 0.83)	0	0	0.76	(0.70 , 0.82)	0	0	-0.01	(-0.02 , -0.00)	0	0
Overweight / obesity	GT	HOMA-IR	0.02	(0.01 , 0.04)	0	0	0.73	(0.67 , 0.79)	0	0	0.76	(0.69 , 0.82)	0	0	0.03	(0.02 , 0.05)	0	0
Overweight / obesity	Gal9	HOMA-IR	0.15	(0.12 , 0.18)	0	0	0.61	(0.54 , 0.68)	0	0	0.76	(0.70 , 0.81)	0	0	0.19	(0.15 , 0.24)	0	0
Overweight / obesity	HAOX1	HOMA-IR	0.08	(0.06 , 0.10)	0	0	0.68	(0.62 , 0.74)	0	0	0.76	(0.69 , 0.82)	0	0	0.1	(0.08 , 0.13)	0	0
Overweight / obesity	HBEGF	HOMA-IR	0	(-0.01 , 0.00)	0.344	0.479	0.76	(0.70 , 0.82)	0	0	0.76	(0.70 , 0.82)	0	0	0	(-0.01 , 0.00)	0.344	0.479
Overweight / obesity	HGF	HOMA-IR	0.1	(0.08 , 0.13)	0	0	0.65	(0.59 , 0.72)	0	0	0.76	(0.70 , 0.82)	0	0	0.14	(0.10 , 0.17)	0	0
Overweight / obesity	HO1	HOMA-IR	0	(-0.00 , 0.00)	0.83	0.859	0.76	(0.69 , 0.82)	0	0	0.76	(0.69 , 0.82)	0	0	0	(-0.00 , 0.00)	0.83	0.859
Overweight / obesity	HSP_27	HOMA-IR	0	(-0.01 , 0.01)	0.714	0.782	0.76	(0.70 , 0.82)	0	0	0.76	(0.69 , 0.82)	0	0	0	(-0.01 , 0.01)	0.714	0.782
Overweight / obesity	IDUA	HOMA-IR	0	(-0.01 , 0.01)	0.65	0.728	0.75	(0.69 , 0.81)	0	0	0.76	(0.69 , 0.82)	0	0	0	(-0.01 , 0.02)	0.65	0.728
Overweight / obesity	IFNg	HOMA-IR	0	(-0.01 , 0.00)	0.338	0.475	0.76	(0.70 , 0.82)	0	0	0.76	(0.69 , 0.82)	0	0	0	(-0.01 , 0.00)	0.338	0.475
Overweight / obesity	IL10	HOMA-IR	0	(-0.00 , 0.00)	0.618	0.714	0.76	(0.70 , 0.82)	0	0	0.76	(0.70 , 0.82)	0	0	0	(-0.01 , 0.00)	0.618	0.714
Overweight / obesity	IL10RB	HOMA-IR	0.04	(0.03 , 0.06)	0	0	0.71	(0.65 , 0.77)	0	0	0.76	(0.70 , 0.82)	0	0	0.06	(0.04 , 0.08)	0	0
Overweight / obesity	IL12B	HOMA-IR	0.01	(0.00 , 0.02)	0.006	0.0166	0.75	(0.68 , 0.80)	0	0	0.76	(0.69 , 0.81)	0	0	0.01	(0.00 , 0.03)	0.006	0.0166
Overweight / obesity	IL15RA	HOMA-IR	0.01	(0.00 , 0.01)	0.006	0.0166	0.75	(0.69 , 0.81)	0	0	0.76	(0.70 , 0.82)	0	0	0.01	(0.00 , 0.02)	0.006	0.0166
Overweight / obesity	IL16	HOMA-IR	0.02	(0.01 , 0.03)	0	0	0.74	(0.68 , 0.80)	0	0	0.76	(0.70 , 0.82)	0	0	0.02	(0.01 , 0.04)	0	0
Overweight / obesity	IL17C	HOMA-IR	0	(-0.00 , 0.00)	0.456	0.576	0.76	(0.70 , 0.82)	0	0	0.76	(0.70 , 0.82)	0	0	0	(-0.00 , 0.01)	0.456	0.576
Overweight / obesity	IL18	HOMA-IR	0.03	(0.02 , 0.04)	0	0	0.73	(0.67 , 0.79)	0	0	0.76	(0.70 , 0.81)	0	0	0.04	(0.02 , 0.06)	0	0
Overweight / obesity	IL18R1	HOMA-IR	0.13	(0.11 , 0.16)	0	0	0.62	(0.56 , 0.69)	0	0	0.76	(0.70 , 0.82)	0	0	0.18	(0.14 , 0.21)	0	0
Overweight / obesity	IL1RL2	HOMA-IR	0	(-0.00 , 0.00)	0.986	0.986	0.76	(0.70 , 0.82)	0	0	0.76	(0.70 , 0.82)	0	0	0	(-0.00 , 0.00)	0.986	0.986
Overweight / obesity	IL1ra	HOMA-IR	0.26	(0.21 , 0.31)	0	0	0.5	(0.42 , 0.58)	0	0	0.76	(0.70 , 0.82)	0	0	0.34	(0.27 , 0.42)	0	0
Overweight / obesity	IL27	HOMA-IR	0.01	(0.00 , 0.01)	0.028	0.0673	0.75	(0.69 , 0.81)	0	0	0.76	(0.70 , 0.82)	0	0	0.01	(0.00 , 0.02)	0.028	0.0673
Overweight / obesity	IL7	HOMA-IR	0	(-0.01 , 0.00)	0.144	0.252	0.76	(0.71 , 0.82)	0	0	0.76	(0.70 , 0.82)	0	0	-0.01	(-0.02 , 0.00)	0.144	0.252
Overweight / obesity	IL8	HOMA-IR	0	(-0.01 , 0.00)	0.096	0.183	0.76	(0.70 , 0.83)	0	0	0.76	(0.70 , 0.82)	0	0	-0.01	(-0.01 , 0.00)	0.096	0.183
Overweight / obesity	ITGB1BP2	HOMA-IR	0	(-0.01 , 0.00)	0.384	0.515	0.76	(0.70 , 0.82)	0	0	0.76	(0.70 , 0.82)	0	0	0	(-0.01 , 0.00)	0.384	0.515
Overweight / obesity	IgG_Fc_receptor_IIb	HOMA-IR	0	(-0.00 , 0.01)	0.16	0.277	0.75	(0.70 , 0.82)	0	0	0.76	(0.70 , 0.82)	0	0	0	(-0.00 , 0.01)	0.16	0.277
Overweight / obesity	KIM1	HOMA-IR	0.01	(0.01 , 0.02)	0	0	0.74	(0.68 , 0.81)	0	0	0.76	(0.69 , 0.82)	0	0	0.02	(0.01 , 0.03)	0	0
Overweight / obesity	LAP_TGFb1	HOMA-IR	-0.01	(-0.01 , 0.00)	0.086	0.169	0.76	(0.70 , 0.82)	0	0	0.76	(0.70 , 0.82)	0	0	-0.01	(-0.02 , 0.00)	0.086	0.169
Overweight / obesity	LEP	HOMA-IR	0.87	(0.78 , 0.96)	0	0	-0.12	(-0.21 , -0.01)	0.024	0.0242	0.76	(0.69 , 0.82)	0	0	1.15	(1.01 , 1.30)	0	0
Overweight / obesity	LIFR	HOMA-IR	0.01	(-0.01 , 0.02)	0.358	0.489	0.75	(0.69 , 0.81)	0	0	0.76	(0.69 , 0.82)	0	0	0.01	(-0.01 , 0.02)	0.358	0.489
Overweight / obesity	LOX1	HOMA-IR	0	(-0.00 , 0.01)	0.116	0.211	0.75	(0.69 , 0.81)	0	0	0.76	(0.70 , 0.82)	0	0	0	(-0.00 , 0.01)	0.116	0.211
Overweight / obesity	LPL	HOMA-IR	0	(-0.01 , 0.01)	0.786	0.839	0.76	(0.70 , 0.82)	0	0	0.76	(0.70 , 0.82)	0	0	0	(-0.01 , 0.01)	0.786	0.839
Overweight / obesity	MARCO	HOMA-IR	0.03	(0.02 , 0.04)	0	0	0.73	(0.66 , 0.79)	0	0	0.76	(0.69 , 0.82)	0	0	0.03	(0.02 , 0.05)	0	0
Overweight / obesity	MCP1	HOMA-IR	0.01	(0.00 , 0.02)	0.03	0.0698	0.75	(0.68 , 0.81)	0	0	0.76	(0.69 , 0.82)	0	0	0.02	(0.00 , 0.03)	0.03	0.0698
Overweight / obesity	MCP2	HOMA-IR	0	(-0.00 , 0.01)	0.084	0.167	0.75	(0.69 , 0.82)	0	0	0.76	(0.70 , 0.82)	0	0	0.01	(-0.00 , 0.01)	0.084	0.167
Overweight / obesity	MCP4	HOMA-IR	0.01	(-0.00 , 0.02)	0.082	0.165	0.75	(0.69 , 0.81)	0	0	0.76	(0.70 , 0.82)	0	0	0.01	(-0.00 , 0.02)	0.082	0.165
Overweight / obesity	MERTK	HOMA-IR	0	(-0.00 , 0.01)	0.77	0.831	0.76	(0.70 , 0.82)	0	0	0.76	(0.70 , 0.82)	0	0	0	(-0.01 , 0.01)	0.77	0.831
Overweight / obesity	MMP1	HOMA-IR	0	(-0.01 , 0.00)	0.504	0.616	0.76	(0.70 , 0.82)	0	0	0.76	(0.70 , 0.82)	0	0	0	(-0.01 , 0.00)	0.504	0.616
Overweight / obesity	MMP10	HOMA-IR	0.01	(-0.00 , 0.01)	0.104	0.194	0.75	(0.69 , 0.81)	0	0	0.76	(0.70 , 0.82)	0	0	0.01	(-0.00 , 0.02)	0.104	0.194
Overweight / obesity	MMP12	HOMA-IR	0	(-0.00 , 0.00)	0.814	0.848	0.76	(0.70 , 0.82)	0	0	0.76	(0.70 , 0.82)	0	0	0	(-0.00 , 0.00)	0.814	0.848
Overweight / obesity	MMP7	HOMA-IR	-0.01	(-0.01 , 0.00)	0.23	0.353	0.76	(0.70 , 0.82)	0	0	0.76	(0.70 , 0.82)	0	0	-0.01	(-0.02 , 0.00)	0.23	0.353
Overweight / obesity	NEMO	HOMA-IR	-0.01	(-0.01 , 0.00)	0.082	0.165	0.76	(0.70 , 0.82)	0	0	0.76	(0.69 , 0.82)	0	0	-0.01	(-0.02 , 0.00)	0.082	0.165
Overweight / obesity	NT3	HOMA-IR	0	(-0.00 , 0.00)	0.872	0.896	0.76	(0.69 , 0.82)	0	0	0.76	(0.69 , 0.82)	0	0	0	(-0.00 , 0.00)	0.872	0.896
Overweight / obesity	OPG	HOMA-IR	-0.01	(-0.02 , 0.01)	0.338	0.475	0.76	(0.70 , 0.82)	0	0	0.76	(0.70 , 0.82)	0	0	-0.01	(-0.02 , 0.01)	0.338	0.475
Overweight / obesity	OSM	HOMA-IR	0.02	(0.01 , 0.04)	0	0	0.74	(0.67 , 0.80)	0	0	0.76	(0.69 , 0.82)	0	0	0.03	(0.01 , 0.05)	0	0
Overweight / obesity	PAPPA	HOMA-IR	0	(-0.01 , 0.00)	0.214	0.346	0.76	(0.70 , 0.82)	0	0	0.76	(0.70 , 0.82)	0	0	-0.01	(-0.02 , 0.00)	0.214	0.346
Overweight / obesity	PAR1	HOMA-IR	-0.01	(-0.02 , -0.00)	0	0	0.77	(0.71 , 0.83)	0	0	0.76	(0.70 , 0.82)	0	0	-0.01	(-0.03 , -0.01)	0	0
Overweight / obesity	PARP1	HOMA-IR	0.04	(0.02 , 0.05)	0	0	0.72	(0.66 , 0.79)	0	0	0.76	(0.70 , 0.82)	0	0	0.05	(0.03 , 0.07)	0	0
Overweight / obesity	PDGF_subunit_B	HOMA-IR	-0.01	(-0.02 , -0.00)	0.008	0.0209	0.76	(0.70 , 0.82)	0	0	0.76	(0.69 , 0.81)	0	0	-0.01	(-0.02 , -0.00)	0.008	0.0209
Overweight / obesity	PDL1	HOMA-IR	0	(-0.00 , 0.01)	0.198	0.327	0.75	(0.69 , 0.81)	0	0	0.76	(0.69 , 0.81)	0	0	0.01	(-0.00 , 0.02)	0.198	0.327
Overweight / obesity	PDL2	HOMA-IR	0	(-0.00 , 0.01)	0.236	0.359	0.76	(0.69 , 0.82)	0	0	0.76	(0.70 , 0.82)	0	0	0	(-0.00 , 0.01)	0.236	0.359
Overweight / obesity	PGF	HOMA-IR	0	(-0.00 , 0.01)	0.288	0.433	0.75	(0.69 , 0.81)	0	0	0.76	(0.69 , 0.82)	0	0	0.01	(-0.01 , 0.02)	0.288	0.433
Overweight / obesity	PIgR	HOMA-IR	0	(-0.01 , 0.01)	0.808	0.848	0.76	(0.70 , 0.82)	0	0	0.76	(0.70 , 0.82)	0	0	0	(-0.01 , 0.01)	0.808	0.848
Overweight / obesity	PRELP	HOMA-IR	0	(-0.01 , 0.00)	0.4	0.532	0.76	(0.70 , 0.82)	0	0	0.76	(0.70 , 0.82)	0	0	0	(-0.01 , 0.00)	0.4	0.532
Overweight / obesity	PRSS27	HOMA-IR	-0.02	(-0.03 , -0.00)	0.002	0.00608	0.77	(0.71 , 0.83)	0	0	0.76	(0.70 , 0.82)	0	0	-0.02	(-0.04 , -0.01)	0.002	0.00608
Overweight / obesity	PRSS8	HOMA-IR	0.11	(0.09 , 0.14)	0	0	0.64	(0.58 , 0.70)	0	0	0.76	(0.70 , 0.82)	0	0	0.15	(0.12 , 0.19)	0	0
Overweight / obesity	PSGL1	HOMA-IR	0	(-0.01 , 0.00)	0.682	0.753	0.76	(0.69 , 0.82)	0	0	0.76	(0.69 , 0.82)	0	0	0	(-0.01 , 0.01)	0.682	0.753
Overweight / obesity	PTX3	HOMA-IR	0.07	(0.05 , 0.09)	0	0	0.69	(0.62 , 0.75)	0	0	0.76	(0.69 , 0.82)	0	0	0.09	(0.06 , 0.12)	0	0
Overweight / obesity	RAGE	HOMA-IR	0	(-0.01 , 0.02)	0.47	0.588	0.75	(0.69 , 0.82)	0	0	0.76	(0.70 , 0.82)	0	0	0	(-0.01 , 0.02)	0.47	0.588
Overweight / obesity	REN	HOMA-IR	0.01	(-0.00 , 0.01)	0.106	0.195	0.75	(0.69 , 0.81)	0	0	0.76	(0.70 , 0.82)	0	0	0.01	(-0.00 , 0.02)	0.106	0.195
Overweight / obesity	SCF	HOMA-IR	0.01	(0.00 , 0.02)	0.004	0.0117	0.74	(0.68 , 0.80)	0	0	0.76	(0.70 , 0.81)	0	0	0.02	(0.01 , 0.03)	0.004	0.0117
Overweight / obesity	SERPINA12	HOMA-IR	-0.01	(-0.02 , -0.01)	0.002	0.00608	0.77	(0.71 , 0.83)	0	0	0.76	(0.70 , 0.82)	0	0	-0.02	(-0.03 , -0.01)	0.002	0.00608
Overweight / obesity	SIRT2	HOMA-IR	0	(-0.01 , 0.00)	0.194	0.325	0.76	(0.70 , 0.82)	0	0	0.76	(0.70 , 0.82)	0	0	0	(-0.01 , 0.00)	0.194	0.325
Overweight / obesity	SLAMF1	HOMA-IR	0	(-0.00 , 0.01)	0.352	0.486	0.75	(0.69 , 0.82)	0	0	0.76	(0.70 , 0.82)	0	0	0	(-0.00 , 0.01)	0.352	0.486
Overweight / obesity	SOD2	HOMA-IR	0	(-0.00 , 0.01)	0.438	0.565	0.76	(0.69 , 0.81)	0	0	0.76	(0.70 , 0.81)	0	0	0	(-0.00 , 0.01)	0.438	0.565
Overweight / obesity	SORT1	HOMA-IR	-0.01	(-0.01 , -0.00)	0.026	0.0646	0.76	(0.70 , 0.82)	0	0	0.76	(0.70 , 0.82)	0	0	-0.01	(-0.02 , -0.00)	0.026	0.0646
Overweight / obesity	SPON2	HOMA-IR	0.02	(0.01 , 0.03)	0.008	0.0209	0.74	(0.68 , 0.80)	0	0	0.76	(0.69 , 0.82)	0	0	0.03	(0.01 , 0.05)	0.008	0.0209
Overweight / obesity	SRC	HOMA-IR	0	(-0.01 , 0.00)	0.612	0.712	0.76	(0.70 , 0.82)	0	0	0.76	(0.70 , 0.82)	0	0	0	(-0.01 , 0.01)	0.612	0.712
Overweight / obesity	ST1A1	HOMA-IR	0	(-0.01 , 0.00)	0.296	0.437	0.76	(0.70 , 0.82)	0	0	0.76	(0.70 , 0.82)	0	0	0	(-0.01 , 0.00)	0.296	0.437
Overweight / obesity	STAMBP	HOMA-IR	0	(-0.01 , 0.00)	0.482	0.598	0.76	(0.70 , 0.82)	0	0	0.76	(0.70 , 0.82)	0	0	0	(-0.01 , 0.01)	0.482	0.598
Overweight / obesity	STK4	HOMA-IR	0	(-0.01 , 0.00)	0.496	0.611	0.76	(0.70 , 0.82)	0	0	0.76	(0.70 , 0.81)	0	0	0	(-0.01 , 0.00)	0.496	0.611
Overweight / obesity	TF	HOMA-IR	0	(-0.00 , 0.01)	0.304	0.444	0.75	(0.69 , 0.82)	0	0	0.76	(0.69 , 0.82)	0	0	0	(-0.00 , 0.01)	0.304	0.444
Overweight / obesity	TGFa	HOMA-IR	0	(-0.00 , 0.00)	0.96	0.966	0.76	(0.69 , 0.82)	0	0	0.76	(0.69 , 0.82)	0	0	0	(-0.00 , 0.00)	0.96	0.966
Overweight / obesity	TGM2	HOMA-IR	0	(-0.00 , 0.00)	0.44	0.565	0.76	(0.69 , 0.82)	0	0	0.76	(0.70 , 0.82)	0	0	0	(-0.00 , 0.01)	0.44	0.565
Overweight / obesity	THBS2	HOMA-IR	-0.02	(-0.03 , -0.01)	0	0	0.78	(0.71 , 0.83)	0	0	0.76	(0.69 , 0.82)	0	0	-0.02	(-0.04 , -0.01)	0	0
Overweight / obesity	THPO	HOMA-IR	0	(-0.01 , 0.00)	0.098	0.185	0.76	(0.70 , 0.82)	0	0	0.76	(0.69 , 0.82)	0	0	0	(-0.01 , 0.00)	0.098	0.185
Overweight / obesity	TIE2	HOMA-IR	0	(-0.01 , 0.00)	0.788	0.839	0.76	(0.69 , 0.82)	0	0	0.76	(0.69 , 0.82)	0	0	0	(-0.01 , 0.01)	0.788	0.839
Overweight / obesity	TM	HOMA-IR	0	(-0.00 , 0.01)	0.524	0.635	0.75	(0.69 , 0.81)	0	0	0.76	(0.70 , 0.81)	0	0	0	(-0.01 , 0.01)	0.524	0.635
Overweight / obesity	TNF	HOMA-IR	0.01	(0.00 , 0.01)	0.028	0.0673	0.75	(0.69 , 0.82)	0	0	0.76	(0.70 , 0.82)	0	0	0.01	(0.00 , 0.02)	0.028	0.0673
Overweight / obesity	TNFB	HOMA-IR	0	(-0.01 , 0.00)	0.23	0.353	0.76	(0.70 , 0.82)	0	0	0.76	(0.70 , 0.82)	0	0	0	(-0.01 , 0.00)	0.23	0.353
Overweight / obesity	TNFRSF10A	HOMA-IR	0.03	(0.02 , 0.05)	0	0	0.72	(0.66 , 0.79)	0	0	0.76	(0.70 , 0.82)	0	0	0.04	(0.03 , 0.06)	0	0
Overweight / obesity	TNFRSF11A	HOMA-IR	0.08	(0.06 , 0.11)	0	0	0.67	(0.61 , 0.74)	0	0	0.76	(0.69 , 0.82)	0	0	0.11	(0.08 , 0.14)	0	0
Overweight / obesity	TNFRSF13B	HOMA-IR	0	(-0.00 , 0.00)	0.566	0.68	0.76	(0.69 , 0.81)	0	0	0.76	(0.69 , 0.81)	0	0	0	(-0.00 , 0.00)	0.566	0.68
Overweight / obesity	TNFRSF9	HOMA-IR	0	(-0.00 , 0.01)	0.426	0.557	0.75	(0.70 , 0.81)	0	0	0.76	(0.70 , 0.82)	0	0	0	(-0.01 , 0.01)	0.426	0.557
Overweight / obesity	TNFSF14	HOMA-IR	0.02	(0.01 , 0.03)	0	0	0.74	(0.67 , 0.80)	0	0	0.76	(0.69 , 0.82)	0	0	0.03	(0.01 , 0.04)	0	0
Overweight / obesity	TRAIL	HOMA-IR	0.06	(0.04 , 0.07)	0	0	0.7	(0.64 , 0.76)	0	0	0.76	(0.69 , 0.82)	0	0	0.07	(0.05 , 0.10)	0	0
Overweight / obesity	TRAILR2	HOMA-IR	0.01	(0.00 , 0.02)	0	0	0.75	(0.69 , 0.81)	0	0	0.76	(0.70 , 0.82)	0	0	0.01	(0.01 , 0.02)	0	0
Overweight / obesity	TRANCE	HOMA-IR	0.13	(0.10 , 0.16)	0	0	0.62	(0.56 , 0.69)	0	0	0.76	(0.69 , 0.82)	0	0	0.18	(0.14 , 0.21)	0	0
Overweight / obesity	TWEAK	HOMA-IR	0.01	(-0.00 , 0.01)	0.17	0.291	0.75	(0.69 , 0.81)	0	0	0.76	(0.70 , 0.82)	0	0	0.01	(-0.00 , 0.02)	0.17	0.291
Overweight / obesity	VEGFA	HOMA-IR	0.04	(0.03 , 0.06)	0	0	0.71	(0.65 , 0.77)	0	0	0.76	(0.70 , 0.82)	0	0	0.06	(0.04 , 0.08)	0	0
Overweight / obesity	VEGFD	HOMA-IR	0.05	(0.03 , 0.06)	0	0	0.71	(0.65 , 0.77)	0	0	0.76	(0.69 , 0.81)	0	0	0.06	(0.04 , 0.09)	0	0
Overweight / obesity	VSIG2	HOMA-IR	-0.01	(-0.02 , 0.00)	0.296	0.437	0.76	(0.70 , 0.83)	0	0	0.76	(0.70 , 0.82)	0	0	-0.01	(-0.02 , 0.01)	0.296	0.437
Overweight / obesity	XCL1	HOMA-IR	0	(-0.00 , 0.00)	0.638	0.722	0.76	(0.70 , 0.82)	0	0	0.76	(0.70 , 0.82)	0	0	0	(-0.00 , 0.00)	0.638	0.722
Overweight / obesity	hOSCAR	HOMA-IR	0.01	(0.00 , 0.02)	0.014	0.0354	0.75	(0.68 , 0.81)	0	0	0.76	(0.69 , 0.82)	0	0	0.01	(0.00 , 0.02)	0.014	0.0354
Overweight / obesity	uPA	HOMA-IR	-0.02	(-0.03 , -0.01)	0	0	0.78	(0.72 , 0.84)	0	0	0.76	(0.70 , 0.82)	0	0	-0.03	(-0.05 , -0.02)	0	0
Overweight / obesity	4EBP1	Insulin	0	(-0.00 , 0.01)	0.148	0.225	0.74	(0.69 , 0.79)	0	0	0.75	(0.70 , 0.80)	0	0	0	(-0.00 , 0.01)	0.148	0.225
Overweight / obesity	ACE2	Insulin	0.02	(0.01 , 0.03)	0	0	0.73	(0.68 , 0.77)	0	0	0.75	(0.70 , 0.80)	0	0	0.03	(0.02 , 0.04)	0	0
Overweight / obesity	ADA	Insulin	0.01	(0.01 , 0.02)	0	0	0.74	(0.69 , 0.79)	0	0	0.75	(0.70 , 0.80)	0	0	0.02	(0.01 , 0.03)	0	0
Overweight / obesity	ADAMTS13	Insulin	0.01	(-0.00 , 0.02)	0.138	0.215	0.74	(0.69 , 0.79)	0	0	0.75	(0.70 , 0.80)	0	0	0.01	(-0.00 , 0.02)	0.138	0.215
Overweight / obesity	ADM	Insulin	0.08	(0.05 , 0.11)	0	0	0.67	(0.61 , 0.73)	0	0	0.75	(0.70 , 0.79)	0	0	0.11	(0.07 , 0.15)	0	0
Overweight / obesity	AGRP	Insulin	-0.01	(-0.01 , -0.00)	0	0	0.75	(0.70 , 0.80)	0	0	0.75	(0.70 , 0.80)	0	0	-0.01	(-0.01 , -0.00)	0	0
Overweight / obesity	AMBP	Insulin	0.11	(0.09 , 0.13)	0	0	0.64	(0.58 , 0.69)	0	0	0.75	(0.69 , 0.80)	0	0	0.15	(0.12 , 0.18)	0	0
Overweight / obesity	ANGPT1	Insulin	-0.01	(-0.01 , -0.00)	0	0	0.75	(0.71 , 0.81)	0	0	0.75	(0.70 , 0.80)	0	0	-0.01	(-0.02 , -0.00)	0	0
Overweight / obesity	AXIN1	Insulin	0.01	(0.01 , 0.02)	0	0	0.74	(0.69 , 0.78)	0	0	0.75	(0.70 , 0.80)	0	0	0.02	(0.01 , 0.03)	0	0
Overweight / obesity	BMP6	Insulin	-0.01	(-0.01 , -0.00)	0.002	0.00473	0.75	(0.70 , 0.80)	0	0	0.75	(0.70 , 0.79)	0	0	-0.01	(-0.01 , -0.00)	0.002	0.00473
Overweight / obesity	BOC	Insulin	-0.01	(-0.02 , 0.01)	0.302	0.405	0.76	(0.70 , 0.81)	0	0	0.75	(0.69 , 0.80)	0	0	-0.01	(-0.03 , 0.01)	0.302	0.405
Overweight / obesity	CASP8	Insulin	0	(-0.01 , 0.00)	0.222	0.315	0.75	(0.70 , 0.80)	0	0	0.75	(0.70 , 0.80)	0	0	0	(-0.01 , 0.00)	0.222	0.315
Overweight / obesity	CCL11	Insulin	0	(-0.00 , 0.00)	0.55	0.661	0.75	(0.70 , 0.80)	0	0	0.75	(0.70 , 0.80)	0	0	0	(-0.00 , 0.01)	0.55	0.661
Overweight / obesity	CCL17	Insulin	0.01	(0.00 , 0.01)	0	0	0.74	(0.69 , 0.79)	0	0	0.75	(0.70 , 0.80)	0	0	0.01	(0.00 , 0.02)	0	0
Overweight / obesity	CCL19	Insulin	0.03	(0.02 , 0.04)	0	0	0.72	(0.67 , 0.77)	0	0	0.75	(0.70 , 0.79)	0	0	0.04	(0.03 , 0.06)	0	0
Overweight / obesity	CCL20	Insulin	0.01	(0.01 , 0.02)	0	0	0.73	(0.69 , 0.78)	0	0	0.75	(0.70 , 0.79)	0	0	0.02	(0.01 , 0.03)	0	0
Overweight / obesity	CCL23	Insulin	0	(-0.01 , 0.01)	0.68	0.785	0.75	(0.70 , 0.80)	0	0	0.75	(0.70 , 0.80)	0	0	0	(-0.01 , 0.01)	0.68	0.785
Overweight / obesity	CCL25	Insulin	0	(-0.01 , 0.00)	0.052	0.0912	0.75	(0.70 , 0.80)	0	0	0.75	(0.70 , 0.80)	0	0	0	(-0.01 , 0.00)	0.052	0.0912
Overweight / obesity	CCL28	Insulin	0.01	(-0.00 , 0.02)	0.058	0.1	0.74	(0.69 , 0.79)	0	0	0.75	(0.70 , 0.80)	0	0	0.01	(-0.00 , 0.02)	0.058	0.1
Overweight / obesity	CCL3	Insulin	0.03	(0.02 , 0.05)	0	0	0.71	(0.66 , 0.77)	0	0	0.75	(0.70 , 0.80)	0	0	0.05	(0.03 , 0.06)	0	0
Overweight / obesity	CCL4	Insulin	0.02	(0.01 , 0.03)	0	0	0.73	(0.68 , 0.78)	0	0	0.75	(0.70 , 0.80)	0	0	0.03	(0.02 , 0.04)	0	0
Overweight / obesity	CD244	Insulin	0.01	(0.00 , 0.01)	0.004	0.00903	0.74	(0.69 , 0.79)	0	0	0.75	(0.70 , 0.80)	0	0	0.01	(0.00 , 0.02)	0.004	0.00903
Overweight / obesity	CD4	Insulin	0.02	(0.01 , 0.03)	0	0	0.73	(0.69 , 0.78)	0	0	0.75	(0.70 , 0.80)	0	0	0.02	(0.01 , 0.03)	0	0
Overweight / obesity	CD40	Insulin	0.01	(0.01 , 0.02)	0	0	0.73	(0.68 , 0.78)	0	0	0.75	(0.70 , 0.79)	0	0	0.02	(0.01 , 0.03)	0	0
Overweight / obesity	CD40L	Insulin	0	(-0.00 , 0.01)	0.338	0.438	0.75	(0.70 , 0.79)	0	0	0.75	(0.70 , 0.80)	0	0	0	(-0.00 , 0.01)	0.338	0.438
Overweight / obesity	CD5	Insulin	0.01	(0.01 , 0.02)	0	0	0.73	(0.69 , 0.78)	0	0	0.75	(0.70 , 0.79)	0	0	0.02	(0.01 , 0.03)	0	0
Overweight / obesity	CD6	Insulin	0	(-0.00 , 0.00)	0.294	0.398	0.75	(0.70 , 0.80)	0	0	0.75	(0.69 , 0.80)	0	0	0	(-0.00 , 0.00)	0.294	0.398
Overweight / obesity	CD84	Insulin	0	(-0.00 , 0.01)	0.186	0.272	0.74	(0.69 , 0.79)	0	0	0.75	(0.70 , 0.80)	0	0	0	(-0.00 , 0.01)	0.186	0.272
Overweight / obesity	CD8A	Insulin	0	(-0.00 , 0.01)	0.97	0.977	0.75	(0.70 , 0.80)	0	0	0.75	(0.70 , 0.80)	0	0	0	(-0.01 , 0.01)	0.97	0.977
Overweight / obesity	CDCP1	Insulin	0.16	(0.13 , 0.18)	0	0	0.59	(0.53 , 0.64)	0	0	0.75	(0.69 , 0.80)	0	0	0.21	(0.18 , 0.25)	0	0
Overweight / obesity	CEACAM8	Insulin	0.01	(0.00 , 0.02)	0.02	0.0397	0.74	(0.69 , 0.79)	0	0	0.75	(0.69 , 0.80)	0	0	0.01	(0.00 , 0.02)	0.02	0.0397
Overweight / obesity	CSF1	Insulin	0.05	(0.03 , 0.06)	0	0	0.7	(0.65 , 0.75)	0	0	0.75	(0.70 , 0.80)	0	0	0.06	(0.05 , 0.08)	0	0
Overweight / obesity	CST5	Insulin	-0.01	(-0.01 , -0.00)	0.016	0.0322	0.75	(0.70 , 0.80)	0	0	0.75	(0.69 , 0.80)	0	0	-0.01	(-0.02 , -0.00)	0.016	0.0322
Overweight / obesity	CTRC	Insulin	0	(-0.00 , 0.00)	0.792	0.841	0.75	(0.70 , 0.80)	0	0	0.75	(0.70 , 0.80)	0	0	0	(-0.00 , 0.00)	0.792	0.841
Overweight / obesity	CTSL1	Insulin	0.01	(0.00 , 0.02)	0.042	0.0773	0.74	(0.69 , 0.78)	0	0	0.75	(0.70 , 0.79)	0	0	0.02	(0.00 , 0.03)	0.042	0.0773
Overweight / obesity	CX3CL1	Insulin	0	(-0.00 , 0.01)	0.228	0.32	0.74	(0.69 , 0.79)	0	0	0.75	(0.70 , 0.80)	0	0	0.01	(-0.00 , 0.02)	0.228	0.32
Overweight / obesity	CXCL1	Insulin	0	(-0.00 , 0.00)	0.498	0.603	0.75	(0.70 , 0.80)	0	0	0.75	(0.70 , 0.80)	0	0	0	(-0.00 , 0.01)	0.498	0.603
Overweight / obesity	CXCL10	Insulin	0.01	(0.01 , 0.02)	0	0	0.74	(0.69 , 0.79)	0	0	0.75	(0.70 , 0.80)	0	0	0.01	(0.01 , 0.02)	0	0
Overweight / obesity	CXCL11	Insulin	0	(-0.00 , 0.00)	0.784	0.84	0.75	(0.70 , 0.79)	0	0	0.75	(0.70 , 0.79)	0	0	0	(-0.00 , 0.00)	0.784	0.84
Overweight / obesity	CXCL5	Insulin	0	(-0.00 , 0.00)	0.93	0.949	0.75	(0.70 , 0.80)	0	0	0.75	(0.70 , 0.80)	0	0	0	(-0.01 , 0.01)	0.93	0.949
Overweight / obesity	CXCL6	Insulin	0	(-0.01 , 0.00)	0.734	0.816	0.75	(0.70 , 0.80)	0	0	0.75	(0.70 , 0.80)	0	0	0	(-0.01 , 0.00)	0.734	0.816
Overweight / obesity	CXCL9	Insulin	0	(-0.00 , 0.00)	0.49	0.598	0.75	(0.70 , 0.80)	0	0	0.75	(0.70 , 0.80)	0	0	0	(-0.01 , 0.00)	0.49	0.598
Overweight / obesity	DCN	Insulin	0.01	(-0.00 , 0.02)	0.156	0.232	0.74	(0.69 , 0.79)	0	0	0.75	(0.70 , 0.80)	0	0	0.01	(-0.00 , 0.02)	0.156	0.232
Overweight / obesity	DECR1	Insulin	0.01	(0.00 , 0.01)	0.002	0.00473	0.74	(0.70 , 0.79)	0	0	0.75	(0.70 , 0.80)	0	0	0.01	(0.00 , 0.01)	0.002	0.00473
Overweight / obesity	DNER	Insulin	0.02	(0.01 , 0.03)	0	0	0.73	(0.68 , 0.78)	0	0	0.75	(0.70 , 0.80)	0	0	0.03	(0.01 , 0.05)	0	0
Overweight / obesity	Dkk1	Insulin	0	(-0.01 , 0.00)	0.432	0.541	0.75	(0.70 , 0.80)	0	0	0.75	(0.70 , 0.80)	0	0	0	(-0.01 , 0.00)	0.432	0.541
Overweight / obesity	ENRAGE	Insulin	0	(-0.01 , 0.00)	0.17	0.251	0.75	(0.70 , 0.80)	0	0	0.75	(0.70 , 0.80)	0	0	-0.01	(-0.01 , 0.00)	0.17	0.251
Overweight / obesity	FABP2	Insulin	0	(-0.01 , 0.01)	0.778	0.84	0.75	(0.69 , 0.80)	0	0	0.75	(0.70 , 0.80)	0	0	0	(-0.01 , 0.01)	0.778	0.84
Overweight / obesity	FGF19	Insulin	-0.01	(-0.01 , -0.00)	0.014	0.0286	0.75	(0.71 , 0.80)	0	0	0.75	(0.70 , 0.80)	0	0	-0.01	(-0.02 , -0.00)	0.014	0.0286
Overweight / obesity	FGF21	Insulin	0.12	(0.10 , 0.14)	0	0	0.63	(0.58 , 0.68)	0	0	0.75	(0.70 , 0.80)	0	0	0.15	(0.13 , 0.18)	0	0
Overweight / obesity	FS	Insulin	-0.02	(-0.03 , -0.01)	0	0	0.77	(0.72 , 0.82)	0	0	0.75	(0.70 , 0.80)	0	0	-0.03	(-0.04 , -0.01)	0	0
Overweight / obesity	Flt3L	Insulin	-0.02	(-0.02 , -0.01)	0	0	0.76	(0.71 , 0.81)	0	0	0.75	(0.70 , 0.80)	0	0	-0.02	(-0.03 , -0.01)	0	0
Overweight / obesity	GDF2	Insulin	-0.02	(-0.03 , 0.00)	0.088	0.147	0.76	(0.71 , 0.81)	0	0	0.75	(0.70 , 0.80)	0	0	-0.02	(-0.04 , 0.00)	0.088	0.147
Overweight / obesity	GH	Insulin	0.11	(0.09 , 0.14)	0	0	0.63	(0.58 , 0.69)	0	0	0.75	(0.70 , 0.80)	0	0	0.15	(0.12 , 0.18)	0	0
Overweight / obesity	GIF	Insulin	0	(-0.01 , 0.00)	0.634	0.74	0.75	(0.70 , 0.80)	0	0	0.75	(0.70 , 0.80)	0	0	0	(-0.01 , 0.00)	0.634	0.74
Overweight / obesity	GLO1	Insulin	0	(0.00 , 0.01)	0.004	0.00903	0.74	(0.70 , 0.79)	0	0	0.75	(0.70 , 0.80)	0	0	0	(0.00 , 0.01)	0.004	0.00903
Overweight / obesity	GT	Insulin	0.03	(0.02 , 0.04)	0	0	0.72	(0.68 , 0.77)	0	0	0.75	(0.70 , 0.80)	0	0	0.03	(0.02 , 0.05)	0	0
Overweight / obesity	Gal9	Insulin	0.15	(0.12 , 0.17)	0	0	0.6	(0.55 , 0.66)	0	0	0.75	(0.70 , 0.80)	0	0	0.2	(0.16 , 0.23)	0	0
Overweight / obesity	HAOX1	Insulin	0.08	(0.06 , 0.10)	0	0	0.67	(0.61 , 0.72)	0	0	0.75	(0.70 , 0.80)	0	0	0.11	(0.09 , 0.14)	0	0
Overweight / obesity	HBEGF	Insulin	0.01	(0.00 , 0.01)	0.002	0.00473	0.74	(0.69 , 0.79)	0	0	0.75	(0.70 , 0.80)	0	0	0.01	(0.00 , 0.02)	0.002	0.00473
Overweight / obesity	HGF	Insulin	0.13	(0.11 , 0.16)	0	0	0.62	(0.56 , 0.67)	0	0	0.75	(0.70 , 0.80)	0	0	0.18	(0.15 , 0.21)	0	0
Overweight / obesity	HO1	Insulin	0	(-0.00 , 0.00)	0.92	0.945	0.75	(0.70 , 0.80)	0	0	0.75	(0.70 , 0.80)	0	0	0	(-0.00 , 0.00)	0.92	0.945
Overweight / obesity	HSP_27	Insulin	0	(-0.00 , 0.00)	0.832	0.867	0.75	(0.70 , 0.80)	0	0	0.75	(0.70 , 0.80)	0	0	0	(-0.00 , 0.01)	0.832	0.867
Overweight / obesity	IDUA	Insulin	0.01	(-0.00 , 0.02)	0.064	0.11	0.74	(0.69 , 0.79)	0	0	0.75	(0.70 , 0.80)	0	0	0.01	(-0.00 , 0.03)	0.064	0.11
Overweight / obesity	IFNg	Insulin	0	(-0.00 , 0.00)	0.704	0.795	0.75	(0.70 , 0.80)	0	0	0.75	(0.70 , 0.80)	0	0	0	(-0.00 , 0.00)	0.704	0.795
Overweight / obesity	IL10	Insulin	0	(-0.00 , 0.00)	0.704	0.795	0.75	(0.70 , 0.80)	0	0	0.75	(0.70 , 0.80)	0	0	0	(-0.00 , 0.01)	0.704	0.795
Overweight / obesity	IL10RB	Insulin	0.05	(0.04 , 0.07)	0	0	0.69	(0.64 , 0.74)	0	0	0.75	(0.70 , 0.80)	0	0	0.07	(0.05 , 0.09)	0	0
Overweight / obesity	IL12B	Insulin	0.01	(0.01 , 0.02)	0	0	0.73	(0.69 , 0.78)	0	0	0.75	(0.70 , 0.80)	0	0	0.02	(0.01 , 0.03)	0	0
Overweight / obesity	IL15RA	Insulin	0.01	(0.00 , 0.02)	0	0	0.74	(0.69 , 0.79)	0	0	0.75	(0.70 , 0.80)	0	0	0.01	(0.01 , 0.02)	0	0
Overweight / obesity	IL16	Insulin	0.02	(0.01 , 0.03)	0	0	0.73	(0.68 , 0.78)	0	0	0.75	(0.70 , 0.80)	0	0	0.02	(0.01 , 0.04)	0	0
Overweight / obesity	IL17C	Insulin	0	(-0.00 , 0.00)	0.418	0.528	0.75	(0.69 , 0.80)	0	0	0.75	(0.70 , 0.80)	0	0	0	(-0.00 , 0.01)	0.418	0.528
Overweight / obesity	IL18	Insulin	0.03	(0.02 , 0.04)	0	0	0.72	(0.67 , 0.77)	0	0	0.75	(0.70 , 0.80)	0	0	0.04	(0.02 , 0.05)	0	0
Overweight / obesity	IL18R1	Insulin	0.14	(0.12 , 0.16)	0	0	0.6	(0.55 , 0.65)	0	0	0.75	(0.70 , 0.79)	0	0	0.19	(0.16 , 0.22)	0	0
Overweight / obesity	IL1RL2	Insulin	0	(-0.00 , 0.00)	0.748	0.82	0.75	(0.70 , 0.80)	0	0	0.75	(0.70 , 0.80)	0	0	0	(-0.00 , 0.01)	0.748	0.82
Overweight / obesity	IL1ra	Insulin	0.27	(0.23 , 0.32)	0	0	0.47	(0.41 , 0.54)	0	0	0.75	(0.70 , 0.79)	0	0	0.37	(0.30 , 0.43)	0	0
Overweight / obesity	IL27	Insulin	0	(0.00 , 0.01)	0.024	0.0458	0.74	(0.69 , 0.80)	0	0	0.75	(0.70 , 0.80)	0	0	0	(0.00 , 0.01)	0.024	0.0458
Overweight / obesity	IL7	Insulin	0	(0.00 , 0.01)	0.046	0.0836	0.74	(0.69 , 0.79)	0	0	0.75	(0.70 , 0.80)	0	0	0.01	(0.00 , 0.01)	0.046	0.0836
Overweight / obesity	IL8	Insulin	0	(0.00 , 0.01)	0.004	0.00903	0.74	(0.69 , 0.79)	0	0	0.75	(0.70 , 0.80)	0	0	0.01	(0.00 , 0.01)	0.004	0.00903
Overweight / obesity	ITGB1BP2	Insulin	0	(-0.00 , 0.01)	0.266	0.37	0.75	(0.70 , 0.80)	0	0	0.75	(0.70 , 0.80)	0	0	0	(-0.00 , 0.01)	0.266	0.37
Overweight / obesity	IgG_Fc_receptor_IIb	Insulin	0	(0.00 , 0.01)	0.05	0.0887	0.75	(0.70 , 0.79)	0	0	0.75	(0.70 , 0.79)	0	0	0	(0.00 , 0.01)	0.05	0.0887
Overweight / obesity	KIM1	Insulin	0.01	(0.01 , 0.02)	0	0	0.73	(0.69 , 0.78)	0	0	0.75	(0.70 , 0.79)	0	0	0.02	(0.01 , 0.03)	0	0
Overweight / obesity	LAP_TGFb1	Insulin	0	(-0.00 , 0.01)	0.582	0.694	0.75	(0.69 , 0.80)	0	0	0.75	(0.69 , 0.80)	0	0	0	(-0.00 , 0.01)	0.582	0.694
Overweight / obesity	LEP	Insulin	0.78	(0.72 , 0.84)	0	0	-0.03	(-0.11 , 0.04)	0.398	0.399	0.75	(0.70 , 0.80)	0	0	1.04	(0.94 , 1.15)	0	0
Overweight / obesity	LIFR	Insulin	0.01	(0.00 , 0.02)	0.022	0.0426	0.74	(0.69 , 0.79)	0	0	0.75	(0.70 , 0.80)	0	0	0.01	(0.00 , 0.02)	0.022	0.0426
Overweight / obesity	LOX1	Insulin	0	(0.00 , 0.01)	0.042	0.0773	0.74	(0.69 , 0.79)	0	0	0.75	(0.70 , 0.80)	0	0	0.01	(0.00 , 0.01)	0.042	0.0773
Overweight / obesity	LPL	Insulin	0	(-0.00 , 0.01)	0.358	0.46	0.75	(0.70 , 0.79)	0	0	0.75	(0.70 , 0.80)	0	0	0	(-0.00 , 0.01)	0.358	0.46
Overweight / obesity	MARCO	Insulin	0.02	(0.01 , 0.03)	0	0	0.73	(0.68 , 0.78)	0	0	0.75	(0.69 , 0.80)	0	0	0.03	(0.02 , 0.04)	0	0
Overweight / obesity	MCP1	Insulin	0.02	(0.01 , 0.03)	0	0	0.73	(0.68 , 0.78)	0	0	0.75	(0.69 , 0.80)	0	0	0.03	(0.02 , 0.04)	0	0
Overweight / obesity	MCP2	Insulin	0.01	(0.00 , 0.02)	0	0	0.74	(0.69 , 0.78)	0	0	0.75	(0.70 , 0.79)	0	0	0.01	(0.01 , 0.02)	0	0
Overweight / obesity	MCP4	Insulin	0.02	(0.01 , 0.03)	0	0	0.73	(0.68 , 0.78)	0	0	0.75	(0.70 , 0.80)	0	0	0.03	(0.02 , 0.04)	0	0
Overweight / obesity	MERTK	Insulin	0	(-0.01 , 0.00)	0.29	0.396	0.75	(0.71 , 0.80)	0	0	0.75	(0.70 , 0.80)	0	0	0	(-0.01 , 0.00)	0.29	0.396
Overweight / obesity	MMP1	Insulin	0	(-0.00 , 0.01)	0.07	0.119	0.74	(0.69 , 0.79)	0	0	0.75	(0.70 , 0.80)	0	0	0	(-0.00 , 0.01)	0.07	0.119
Overweight / obesity	MMP10	Insulin	0.01	(0.00 , 0.01)	0.012	0.0248	0.74	(0.69 , 0.79)	0	0	0.75	(0.70 , 0.80)	0	0	0.01	(0.00 , 0.02)	0.012	0.0248
Overweight / obesity	MMP12	Insulin	0	(-0.00 , 0.00)	0.464	0.576	0.75	(0.70 , 0.80)	0	0	0.75	(0.70 , 0.80)	0	0	0	(-0.00 , 0.00)	0.464	0.576
Overweight / obesity	MMP7	Insulin	0	(-0.00 , 0.00)	0.828	0.867	0.75	(0.70 , 0.80)	0	0	0.75	(0.70 , 0.80)	0	0	0	(-0.01 , 0.01)	0.828	0.867
Overweight / obesity	NEMO	Insulin	0.02	(0.01 , 0.03)	0	0	0.73	(0.68 , 0.78)	0	0	0.75	(0.70 , 0.80)	0	0	0.03	(0.02 , 0.04)	0	0
Overweight / obesity	NT3	Insulin	0	(-0.00 , 0.00)	0.984	0.984	0.75	(0.69 , 0.79)	0	0	0.75	(0.70 , 0.79)	0	0	0	(-0.00 , 0.00)	0.984	0.984
Overweight / obesity	OPG	Insulin	0	(-0.01 , 0.01)	0.896	0.927	0.75	(0.70 , 0.80)	0	0	0.75	(0.70 , 0.80)	0	0	0	(-0.01 , 0.01)	0.896	0.927
Overweight / obesity	OSM	Insulin	0.03	(0.02 , 0.04)	0	0	0.72	(0.67 , 0.77)	0	0	0.75	(0.70 , 0.80)	0	0	0.04	(0.03 , 0.06)	0	0
Overweight / obesity	PAPPA	Insulin	0	(-0.01 , 0.00)	0.32	0.422	0.75	(0.70 , 0.80)	0	0	0.75	(0.70 , 0.80)	0	0	0	(-0.01 , 0.00)	0.32	0.422
Overweight / obesity	PAR1	Insulin	0	(0.00 , 0.01)	0.008	0.0173	0.74	(0.69 , 0.79)	0	0	0.75	(0.70 , 0.80)	0	0	0.01	(0.00 , 0.01)	0.008	0.0173
Overweight / obesity	PARP1	Insulin	0.04	(0.03 , 0.06)	0	0	0.71	(0.66 , 0.76)	0	0	0.75	(0.70 , 0.80)	0	0	0.05	(0.04 , 0.07)	0	0
Overweight / obesity	PDGF_subunit_B	Insulin	0	(-0.01 , 0.00)	0.606	0.717	0.75	(0.70 , 0.80)	0	0	0.75	(0.70 , 0.80)	0	0	0	(-0.01 , 0.00)	0.606	0.717
Overweight / obesity	PDL1	Insulin	0.01	(0.01 , 0.02)	0	0	0.73	(0.69 , 0.78)	0	0	0.75	(0.70 , 0.80)	0	0	0.02	(0.01 , 0.03)	0	0
Overweight / obesity	PDL2	Insulin	0	(-0.00 , 0.01)	0.104	0.168	0.75	(0.69 , 0.79)	0	0	0.75	(0.70 , 0.80)	0	0	0	(-0.00 , 0.01)	0.104	0.168
Overweight / obesity	PGF	Insulin	0.01	(0.00 , 0.02)	0.01	0.021	0.74	(0.69 , 0.79)	0	0	0.75	(0.70 , 0.80)	0	0	0.01	(0.00 , 0.02)	0.01	0.021
Overweight / obesity	PIgR	Insulin	0	(-0.00 , 0.00)	0.636	0.74	0.75	(0.70 , 0.80)	0	0	0.75	(0.70 , 0.80)	0	0	0	(-0.00 , 0.01)	0.636	0.74
Overweight / obesity	PRELP	Insulin	0	(-0.00 , 0.01)	0.108	0.173	0.74	(0.69 , 0.79)	0	0	0.75	(0.70 , 0.79)	0	0	0	(-0.00 , 0.01)	0.108	0.173
Overweight / obesity	PRSS27	Insulin	-0.01	(-0.02 , -0.00)	0.008	0.0173	0.76	(0.71 , 0.81)	0	0	0.75	(0.70 , 0.80)	0	0	-0.01	(-0.02 , -0.00)	0.008	0.0173
Overweight / obesity	PRSS8	Insulin	0.11	(0.09 , 0.13)	0	0	0.64	(0.59 , 0.69)	0	0	0.75	(0.70 , 0.80)	0	0	0.15	(0.12 , 0.18)	0	0
Overweight / obesity	PSGL1	Insulin	0	(-0.00 , 0.01)	0.692	0.793	0.75	(0.70 , 0.80)	0	0	0.75	(0.70 , 0.80)	0	0	0	(-0.00 , 0.01)	0.692	0.793
Overweight / obesity	PTX3	Insulin	0.07	(0.05 , 0.10)	0	0	0.67	(0.62 , 0.73)	0	0	0.75	(0.70 , 0.80)	0	0	0.1	(0.07 , 0.13)	0	0
Overweight / obesity	RAGE	Insulin	0	(-0.00 , 0.01)	0.364	0.464	0.74	(0.69 , 0.79)	0	0	0.75	(0.70 , 0.79)	0	0	0.01	(-0.01 , 0.02)	0.364	0.464
Overweight / obesity	REN	Insulin	0	(-0.00 , 0.01)	0.152	0.229	0.74	(0.69 , 0.79)	0	0	0.75	(0.70 , 0.80)	0	0	0.01	(-0.00 , 0.01)	0.152	0.229
Overweight / obesity	SCF	Insulin	0.01	(0.00 , 0.02)	0.002	0.00473	0.74	(0.69 , 0.79)	0	0	0.75	(0.70 , 0.80)	0	0	0.01	(0.00 , 0.02)	0.002	0.00473
Overweight / obesity	SERPINA12	Insulin	-0.01	(-0.02 , -0.00)	0.002	0.00473	0.76	(0.71 , 0.81)	0	0	0.75	(0.70 , 0.80)	0	0	-0.01	(-0.02 , -0.00)	0.002	0.00473
Overweight / obesity	SIRT2	Insulin	0	(-0.01 , 0.00)	0.796	0.841	0.75	(0.70 , 0.80)	0	0	0.75	(0.70 , 0.80)	0	0	0	(-0.01 , 0.01)	0.796	0.841
Overweight / obesity	SLAMF1	Insulin	0	(0.00 , 0.01)	0.042	0.0773	0.74	(0.69 , 0.79)	0	0	0.75	(0.70 , 0.80)	0	0	0.01	(0.00 , 0.01)	0.042	0.0773
Overweight / obesity	SOD2	Insulin	0	(-0.00 , 0.00)	0.22	0.315	0.75	(0.70 , 0.80)	0	0	0.75	(0.70 , 0.80)	0	0	0	(-0.00 , 0.01)	0.22	0.315
Overweight / obesity	SORT1	Insulin	0	(-0.00 , 0.01)	0.204	0.295	0.74	(0.69 , 0.80)	0	0	0.75	(0.70 , 0.80)	0	0	0	(-0.00 , 0.01)	0.204	0.295
Overweight / obesity	SPON2	Insulin	0.03	(0.01 , 0.04)	0	0	0.72	(0.67 , 0.77)	0	0	0.75	(0.70 , 0.80)	0	0	0.03	(0.02 , 0.05)	0	0
Overweight / obesity	SRC	Insulin	0	(-0.00 , 0.00)	0.482	0.594	0.75	(0.69 , 0.80)	0	0	0.75	(0.69 , 0.80)	0	0	0	(-0.00 , 0.00)	0.482	0.594
Overweight / obesity	ST1A1	Insulin	0	(-0.00 , 0.00)	0.758	0.824	0.75	(0.70 , 0.80)	0	0	0.75	(0.70 , 0.80)	0	0	0	(-0.00 , 0.01)	0.758	0.824
Overweight / obesity	STAMBP	Insulin	0.01	(0.00 , 0.01)	0.022	0.0426	0.74	(0.69 , 0.79)	0	0	0.75	(0.70 , 0.80)	0	0	0.01	(0.00 , 0.01)	0.022	0.0426
Overweight / obesity	STK4	Insulin	0	(-0.01 , 0.00)	0.306	0.407	0.75	(0.70 , 0.80)	0	0	0.75	(0.69 , 0.80)	0	0	0	(-0.01 , 0.00)	0.306	0.407
Overweight / obesity	TF	Insulin	0	(0.00 , 0.01)	0.01	0.021	0.75	(0.70 , 0.80)	0	0	0.75	(0.70 , 0.80)	0	0	0	(0.00 , 0.01)	0.01	0.021
Overweight / obesity	TGFa	Insulin	0	(0.00 , 0.01)	0.008	0.0173	0.74	(0.69 , 0.79)	0	0	0.75	(0.70 , 0.80)	0	0	0.01	(0.00 , 0.01)	0.008	0.0173
Overweight / obesity	TGM2	Insulin	0	(0.00 , 0.01)	0.048	0.0862	0.75	(0.70 , 0.79)	0	0	0.75	(0.70 , 0.80)	0	0	0	(0.00 , 0.01)	0.048	0.0862
Overweight / obesity	THBS2	Insulin	-0.01	(-0.01 , 0.00)	0.096	0.157	0.75	(0.70 , 0.80)	0	0	0.75	(0.70 , 0.79)	0	0	-0.01	(-0.01 , 0.00)	0.096	0.157
Overweight / obesity	THPO	Insulin	0	(-0.00 , 0.00)	0.712	0.798	0.75	(0.70 , 0.80)	0	0	0.75	(0.70 , 0.80)	0	0	0	(-0.01 , 0.00)	0.712	0.798
Overweight / obesity	TIE2	Insulin	0	(-0.00 , 0.00)	0.742	0.819	0.75	(0.70 , 0.80)	0	0	0.75	(0.70 , 0.80)	0	0	0	(-0.00 , 0.00)	0.742	0.819
Overweight / obesity	TM	Insulin	0	(-0.00 , 0.01)	0.14	0.215	0.74	(0.70 , 0.79)	0	0	0.75	(0.70 , 0.80)	0	0	0	(-0.00 , 0.01)	0.14	0.215
Overweight / obesity	TNF	Insulin	0.01	(0.00 , 0.01)	0.002	0.00473	0.74	(0.69 , 0.79)	0	0	0.75	(0.70 , 0.80)	0	0	0.01	(0.00 , 0.02)	0.002	0.00473
Overweight / obesity	TNFB	Insulin	0	(-0.01 , 0.00)	0.094	0.156	0.75	(0.70 , 0.80)	0	0	0.75	(0.69 , 0.79)	0	0	0	(-0.01 , 0.00)	0.094	0.156
Overweight / obesity	TNFRSF10A	Insulin	0.03	(0.02 , 0.04)	0	0	0.72	(0.67 , 0.77)	0	0	0.75	(0.70 , 0.80)	0	0	0.04	(0.03 , 0.06)	0	0
Overweight / obesity	TNFRSF11A	Insulin	0.09	(0.07 , 0.11)	0	0	0.66	(0.60 , 0.71)	0	0	0.75	(0.70 , 0.80)	0	0	0.12	(0.10 , 0.15)	0	0
Overweight / obesity	TNFRSF13B	Insulin	0	(-0.01 , 0.00)	0.122	0.193	0.75	(0.70 , 0.80)	0	0	0.75	(0.70 , 0.80)	0	0	0	(-0.01 , 0.00)	0.122	0.193
Overweight / obesity	TNFRSF9	Insulin	0.01	(-0.00 , 0.01)	0.14	0.215	0.74	(0.69 , 0.79)	0	0	0.75	(0.70 , 0.80)	0	0	0.01	(-0.00 , 0.02)	0.14	0.215
Overweight / obesity	TNFSF14	Insulin	0.04	(0.03 , 0.05)	0	0	0.71	(0.66 , 0.76)	0	0	0.75	(0.70 , 0.80)	0	0	0.05	(0.03 , 0.06)	0	0
Overweight / obesity	TRAIL	Insulin	0.07	(0.06 , 0.09)	0	0	0.67	(0.62 , 0.73)	0	0	0.75	(0.70 , 0.80)	0	0	0.1	(0.08 , 0.12)	0	0
Overweight / obesity	TRAILR2	Insulin	0.01	(0.01 , 0.02)	0	0	0.73	(0.69 , 0.79)	0	0	0.75	(0.70 , 0.80)	0	0	0.02	(0.01 , 0.03)	0	0
Overweight / obesity	TRANCE	Insulin	0.13	(0.11 , 0.15)	0	0	0.62	(0.57 , 0.67)	0	0	0.75	(0.70 , 0.80)	0	0	0.17	(0.14 , 0.21)	0	0
Overweight / obesity	TWEAK	Insulin	0	(-0.00 , 0.01)	0.288	0.396	0.75	(0.70 , 0.80)	0	0	0.75	(0.70 , 0.80)	0	0	0	(-0.00 , 0.01)	0.288	0.396
Overweight / obesity	VEGFA	Insulin	0.05	(0.04 , 0.07)	0	0	0.7	(0.64 , 0.75)	0	0	0.75	(0.70 , 0.80)	0	0	0.07	(0.05 , 0.09)	0	0
Overweight / obesity	VEGFD	Insulin	0.04	(0.03 , 0.05)	0	0	0.71	(0.66 , 0.76)	0	0	0.75	(0.70 , 0.80)	0	0	0.05	(0.04 , 0.07)	0	0
Overweight / obesity	VSIG2	Insulin	0	(-0.01 , 0.00)	0.328	0.429	0.75	(0.70 , 0.80)	0	0	0.75	(0.70 , 0.80)	0	0	-0.01	(-0.02 , 0.01)	0.328	0.429
Overweight / obesity	XCL1	Insulin	0	(-0.00 , 0.00)	0.956	0.969	0.75	(0.70 , 0.80)	0	0	0.75	(0.70 , 0.80)	0	0	0	(-0.00 , 0.00)	0.956	0.969
Overweight / obesity	hOSCAR	Insulin	0.01	(0.01 , 0.02)	0	0	0.74	(0.69 , 0.79)	0	0	0.75	(0.70 , 0.80)	0	0	0.02	(0.01 , 0.03)	0	0
Overweight / obesity	uPA	Insulin	-0.01	(-0.02 , -0.01)	0	0	0.76	(0.71 , 0.81)	0	0	0.75	(0.70 , 0.80)	0	0	-0.02	(-0.02 , -0.01)	0	0
Overweight / obesity	4EBP1	C-peptide	0.01	(-0.00 , 0.02)	0.18	0.4	0.66	(0.58 , 0.73)	0	0	0.66	(0.59 , 0.74)	0	0	0.01	(-0.00 , 0.03)	0.18	0.4
Overweight / obesity	ACE2	C-peptide	0.03	(0.01 , 0.04)	0	0	0.63	(0.56 , 0.71)	0	0	0.66	(0.59 , 0.74)	0	0	0.04	(0.02 , 0.07)	0	0
Overweight / obesity	ADA	C-peptide	0	(-0.01 , 0.01)	0.52	0.692	0.66	(0.58 , 0.73)	0	0	0.66	(0.58 , 0.73)	0	0	0	(-0.01 , 0.02)	0.52	0.692
Overweight / obesity	ADAMTS13	C-peptide	0	(-0.01 , 0.01)	0.658	0.845	0.66	(0.59 , 0.74)	0	0	0.66	(0.59 , 0.74)	0	0	0	(-0.01 , 0.01)	0.658	0.845
Overweight / obesity	ADM	C-peptide	0.12	(0.07 , 0.16)	0	0	0.55	(0.46 , 0.64)	0	0	0.66	(0.59 , 0.73)	0	0	0.18	(0.11 , 0.25)	0	0
Overweight / obesity	AGRP	C-peptide	0.01	(0.00 , 0.02)	0.018	0.0596	0.65	(0.58 , 0.73)	0	0	0.66	(0.59 , 0.73)	0	0	0.01	(0.00 , 0.03)	0.018	0.0596
Overweight / obesity	AMBP	C-peptide	0.1	(0.08 , 0.13)	0	0	0.56	(0.48 , 0.63)	0	0	0.66	(0.58 , 0.74)	0	0	0.16	(0.11 , 0.20)	0	0
Overweight / obesity	ANGPT1	C-peptide	0	(-0.01 , 0.01)	0.982	0.989	0.66	(0.58 , 0.74)	0	0	0.66	(0.58 , 0.74)	0	0	0	(-0.01 , 0.01)	0.982	0.989
Overweight / obesity	AXIN1	C-peptide	0.01	(-0.00 , 0.02)	0.268	0.499	0.66	(0.58 , 0.73)	0	0	0.66	(0.59 , 0.73)	0	0	0.01	(-0.01 , 0.03)	0.268	0.499
Overweight / obesity	BMP6	C-peptide	0	(-0.00 , 0.00)	0.982	0.989	0.66	(0.59 , 0.74)	0	0	0.66	(0.59 , 0.74)	0	0	0	(-0.01 , 0.00)	0.982	0.989
Overweight / obesity	BOC	C-peptide	0.02	(-0.01 , 0.05)	0.238	0.461	0.65	(0.56 , 0.73)	0	0	0.66	(0.59 , 0.74)	0	0	0.03	(-0.02 , 0.08)	0.238	0.461
Overweight / obesity	CASP8	C-peptide	0	(-0.00 , 0.01)	0.37	0.613	0.66	(0.58 , 0.73)	0	0	0.66	(0.59 , 0.74)	0	0	0	(-0.01 , 0.02)	0.37	0.613
Overweight / obesity	CCL11	C-peptide	0	(-0.00 , 0.01)	0.742	0.937	0.66	(0.59 , 0.73)	0	0	0.66	(0.59 , 0.73)	0	0	0	(-0.01 , 0.01)	0.742	0.937
Overweight / obesity	CCL17	C-peptide	0.01	(-0.01 , 0.02)	0.35	0.599	0.66	(0.59 , 0.74)	0	0	0.66	(0.59 , 0.74)	0	0	0.01	(-0.01 , 0.03)	0.35	0.599
Overweight / obesity	CCL19	C-peptide	0.02	(0.01 , 0.04)	0.004	0.0157	0.64	(0.57 , 0.71)	0	0	0.66	(0.59 , 0.73)	0	0	0.03	(0.01 , 0.06)	0.004	0.0157
Overweight / obesity	CCL20	C-peptide	0.01	(-0.00 , 0.02)	0.058	0.16	0.65	(0.58 , 0.72)	0	0	0.66	(0.59 , 0.74)	0	0	0.02	(-0.00 , 0.04)	0.058	0.16
Overweight / obesity	CCL23	C-peptide	0	(-0.00 , 0.00)	0.946	0.989	0.66	(0.59 , 0.74)	0	0	0.66	(0.59 , 0.74)	0	0	0	(-0.00 , 0.00)	0.946	0.989
Overweight / obesity	CCL25	C-peptide	0	(-0.01 , 0.01)	0.884	0.989	0.66	(0.58 , 0.73)	0	0	0.66	(0.59 , 0.73)	0	0	0	(-0.01 , 0.01)	0.884	0.989
Overweight / obesity	CCL28	C-peptide	0	(-0.00 , 0.01)	0.204	0.422	0.66	(0.58 , 0.73)	0	0	0.66	(0.59 , 0.74)	0	0	0.01	(-0.00 , 0.02)	0.204	0.422
Overweight / obesity	CCL3	C-peptide	0.04	(0.02 , 0.07)	0	0	0.62	(0.54 , 0.70)	0	0	0.66	(0.59 , 0.74)	0	0	0.07	(0.03 , 0.11)	0	0
Overweight / obesity	CCL4	C-peptide	0.03	(0.01 , 0.05)	0	0	0.63	(0.56 , 0.71)	0	0	0.66	(0.59 , 0.74)	0	0	0.04	(0.02 , 0.08)	0	0
Overweight / obesity	CD244	C-peptide	0	(-0.01 , 0.01)	0.624	0.808	0.66	(0.59 , 0.73)	0	0	0.66	(0.59 , 0.73)	0	0	0.01	(-0.01 , 0.02)	0.624	0.808
Overweight / obesity	CD4	C-peptide	0.02	(0.01 , 0.03)	0	0	0.65	(0.57 , 0.73)	0	0	0.66	(0.59 , 0.74)	0	0	0.02	(0.01 , 0.04)	0	0
Overweight / obesity	CD40	C-peptide	0.01	(-0.00 , 0.03)	0.162	0.371	0.65	(0.58 , 0.73)	0	0	0.66	(0.59 , 0.74)	0	0	0.02	(-0.01 , 0.04)	0.162	0.371
Overweight / obesity	CD40L	C-peptide	0	(-0.01 , 0.01)	0.598	0.782	0.66	(0.59 , 0.74)	0	0	0.66	(0.59 , 0.74)	0	0	0	(-0.01 , 0.02)	0.598	0.782
Overweight / obesity	CD5	C-peptide	0.01	(0.00 , 0.02)	0.032	0.0935	0.65	(0.58 , 0.73)	0	0	0.66	(0.59 , 0.74)	0	0	0.01	(0.00 , 0.03)	0.032	0.0935
Overweight / obesity	CD6	C-peptide	0	(-0.01 , 0.00)	0.238	0.461	0.67	(0.59 , 0.74)	0	0	0.66	(0.58 , 0.74)	0	0	0	(-0.02 , 0.00)	0.238	0.461
Overweight / obesity	CD84	C-peptide	0	(-0.00 , 0.01)	0.204	0.422	0.66	(0.59 , 0.73)	0	0	0.66	(0.59 , 0.74)	0	0	0.01	(-0.00 , 0.02)	0.204	0.422
Overweight / obesity	CD8A	C-peptide	0	(-0.00 , 0.01)	0.382	0.625	0.66	(0.59 , 0.74)	0	0	0.66	(0.59 , 0.74)	0	0	0	(-0.00 , 0.01)	0.382	0.625
Overweight / obesity	CDCP1	C-peptide	0.14	(0.10 , 0.19)	0	0	0.52	(0.45 , 0.60)	0	0	0.66	(0.59 , 0.74)	0	0	0.22	(0.16 , 0.28)	0	0
Overweight / obesity	CEACAM8	C-peptide	0.01	(0.00 , 0.02)	0.03	0.0894	0.65	(0.58 , 0.72)	0	0	0.66	(0.59 , 0.73)	0	0	0.02	(0.00 , 0.03)	0.03	0.0894
Overweight / obesity	CSF1	C-peptide	0.04	(0.02 , 0.05)	0	0	0.63	(0.55 , 0.70)	0	0	0.66	(0.58 , 0.74)	0	0	0.06	(0.03 , 0.08)	0	0
Overweight / obesity	CST5	C-peptide	0	(-0.01 , 0.01)	0.798	0.966	0.66	(0.59 , 0.74)	0	0	0.66	(0.59 , 0.74)	0	0	0	(-0.02 , 0.01)	0.798	0.966
Overweight / obesity	CTRC	C-peptide	-0.01	(-0.03 , 0.00)	0.09	0.235	0.67	(0.60 , 0.75)	0	0	0.66	(0.59 , 0.74)	0	0	-0.02	(-0.04 , 0.00)	0.09	0.235
Overweight / obesity	CTSL1	C-peptide	0.02	(0.00 , 0.04)	0.012	0.0406	0.64	(0.57 , 0.72)	0	0	0.66	(0.59 , 0.74)	0	0	0.03	(0.01 , 0.06)	0.012	0.0406
Overweight / obesity	CX3CL1	C-peptide	0.01	(-0.01 , 0.02)	0.25	0.478	0.66	(0.58 , 0.74)	0	0	0.66	(0.59 , 0.74)	0	0	0.01	(-0.01 , 0.03)	0.25	0.478
Overweight / obesity	CXCL1	C-peptide	0	(-0.01 , 0.01)	0.804	0.966	0.66	(0.59 , 0.74)	0	0	0.66	(0.59 , 0.74)	0	0	0	(-0.01 , 0.01)	0.804	0.966
Overweight / obesity	CXCL10	C-peptide	0.01	(0.00 , 0.02)	0.026	0.0791	0.66	(0.58 , 0.72)	0	0	0.66	(0.58 , 0.73)	0	0	0.01	(0.00 , 0.03)	0.026	0.0791
Overweight / obesity	CXCL11	C-peptide	0	(-0.01 , 0.00)	0.444	0.668	0.67	(0.60 , 0.74)	0	0	0.66	(0.59 , 0.74)	0	0	0	(-0.02 , 0.01)	0.444	0.668
Overweight / obesity	CXCL5	C-peptide	0	(-0.01 , 0.01)	0.942	0.989	0.66	(0.59 , 0.73)	0	0	0.66	(0.59 , 0.73)	0	0	0	(-0.01 , 0.01)	0.942	0.989
Overweight / obesity	CXCL6	C-peptide	0	(-0.01 , 0.01)	0.422	0.668	0.66	(0.59 , 0.73)	0	0	0.66	(0.59 , 0.74)	0	0	0	(-0.01 , 0.02)	0.422	0.668
Overweight / obesity	CXCL9	C-peptide	0	(-0.00 , 0.01)	0.476	0.668	0.66	(0.59 , 0.73)	0	0	0.66	(0.59 , 0.74)	0	0	0	(-0.01 , 0.01)	0.476	0.668
Overweight / obesity	DCN	C-peptide	0	(-0.01 , 0.02)	0.924	0.989	0.66	(0.59 , 0.74)	0	0	0.66	(0.59 , 0.74)	0	0	0	(-0.02 , 0.03)	0.924	0.989
Overweight / obesity	DECR1	C-peptide	0	(-0.00 , 0.01)	0.318	0.557	0.66	(0.59 , 0.73)	0	0	0.66	(0.59 , 0.74)	0	0	0.01	(-0.01 , 0.02)	0.318	0.557
Overweight / obesity	DNER	C-peptide	0.03	(0.01 , 0.06)	0	0	0.63	(0.55 , 0.71)	0	0	0.66	(0.59 , 0.74)	0	0	0.05	(0.02 , 0.08)	0	0
Overweight / obesity	Dkk1	C-peptide	0	(-0.01 , 0.01)	0.81	0.966	0.66	(0.59 , 0.74)	0	0	0.66	(0.59 , 0.74)	0	0	0	(-0.01 , 0.01)	0.81	0.966
Overweight / obesity	ENRAGE	C-peptide	0	(-0.00 , 0.01)	0.18	0.4	0.66	(0.58 , 0.73)	0	0	0.66	(0.59 , 0.74)	0	0	0	(-0.00 , 0.02)	0.18	0.4
Overweight / obesity	FABP2	C-peptide	0	(-0.02 , 0.01)	0.946	0.989	0.66	(0.58 , 0.74)	0	0	0.66	(0.59 , 0.74)	0	0	0	(-0.02 , 0.02)	0.946	0.989
Overweight / obesity	FGF19	C-peptide	-0.01	(-0.03 , 0.00)	0.058	0.16	0.68	(0.60 , 0.75)	0	0	0.66	(0.59 , 0.74)	0	0	-0.02	(-0.04 , 0.00)	0.058	0.16
Overweight / obesity	FGF21	C-peptide	0.11	(0.08 , 0.14)	0	0	0.56	(0.48 , 0.63)	0	0	0.66	(0.58 , 0.74)	0	0	0.16	(0.12 , 0.21)	0	0
Overweight / obesity	FS	C-peptide	-0.06	(-0.08 , -0.04)	0	0	0.72	(0.65 , 0.80)	0	0	0.66	(0.59 , 0.74)	0	0	-0.09	(-0.13 , -0.06)	0	0
Overweight / obesity	Flt3L	C-peptide	-0.01	(-0.03 , 0.00)	0.152	0.365	0.67	(0.59 , 0.75)	0	0	0.66	(0.58 , 0.73)	0	0	-0.02	(-0.04 , 0.01)	0.152	0.365
Overweight / obesity	GDF2	C-peptide	0.02	(-0.00 , 0.05)	0.104	0.258	0.64	(0.57 , 0.72)	0	0	0.66	(0.59 , 0.73)	0	0	0.03	(-0.01 , 0.07)	0.104	0.258
Overweight / obesity	GH	C-peptide	0.09	(0.06 , 0.13)	0	0	0.57	(0.49 , 0.65)	0	0	0.66	(0.58 , 0.74)	0	0	0.14	(0.09 , 0.19)	0	0
Overweight / obesity	GIF	C-peptide	0	(-0.01 , 0.01)	0.494	0.669	0.67	(0.59 , 0.74)	0	0	0.66	(0.58 , 0.74)	0	0	0	(-0.02 , 0.01)	0.494	0.669
Overweight / obesity	GLO1	C-peptide	0	(-0.01 , 0.01)	0.992	0.992	0.66	(0.59 , 0.73)	0	0	0.66	(0.59 , 0.73)	0	0	0	(-0.01 , 0.01)	0.992	0.992
Overweight / obesity	GT	C-peptide	0	(-0.01 , 0.02)	0.47	0.668	0.66	(0.59 , 0.73)	0	0	0.66	(0.59 , 0.74)	0	0	0.01	(-0.01 , 0.02)	0.47	0.668
Overweight / obesity	Gal9	C-peptide	0.14	(0.10 , 0.19)	0	0	0.52	(0.44 , 0.60)	0	0	0.66	(0.58 , 0.73)	0	0	0.22	(0.15 , 0.28)	0	0
Overweight / obesity	HAOX1	C-peptide	0.08	(0.06 , 0.11)	0	0	0.58	(0.50 , 0.65)	0	0	0.66	(0.59 , 0.74)	0	0	0.13	(0.09 , 0.17)	0	0
Overweight / obesity	HBEGF	C-peptide	0	(-0.01 , 0.01)	0.802	0.966	0.66	(0.58 , 0.73)	0	0	0.66	(0.59 , 0.74)	0	0	0	(-0.02 , 0.02)	0.802	0.966
Overweight / obesity	HGF	C-peptide	0.09	(0.05 , 0.12)	0	0	0.58	(0.49 , 0.65)	0	0	0.66	(0.59 , 0.73)	0	0	0.13	(0.08 , 0.18)	0	0
Overweight / obesity	HO1	C-peptide	0	(-0.00 , 0.00)	0.888	0.989	0.66	(0.59 , 0.74)	0	0	0.66	(0.59 , 0.74)	0	0	0	(-0.00 , 0.00)	0.888	0.989
Overweight / obesity	HSP_27	C-peptide	0	(-0.01 , 0.00)	0.258	0.487	0.67	(0.59 , 0.74)	0	0	0.66	(0.59 , 0.74)	0	0	-0.01	(-0.02 , 0.00)	0.258	0.487
Overweight / obesity	IDUA	C-peptide	0	(-0.01 , 0.01)	0.486	0.669	0.66	(0.59 , 0.73)	0	0	0.66	(0.59 , 0.74)	0	0	0	(-0.01 , 0.02)	0.486	0.669
Overweight / obesity	IFNg	C-peptide	0	(-0.00 , 0.01)	0.978	0.989	0.66	(0.59 , 0.74)	0	0	0.66	(0.59 , 0.74)	0	0	0	(-0.01 , 0.01)	0.978	0.989
Overweight / obesity	IL10	C-peptide	0	(-0.00 , 0.01)	0.69	0.879	0.66	(0.58 , 0.73)	0	0	0.66	(0.59 , 0.74)	0	0	0	(-0.01 , 0.01)	0.69	0.879
Overweight / obesity	IL10RB	C-peptide	0.04	(0.02 , 0.06)	0	0	0.62	(0.54 , 0.69)	0	0	0.66	(0.59 , 0.73)	0	0	0.06	(0.04 , 0.09)	0	0
Overweight / obesity	IL12B	C-peptide	0.02	(0.01 , 0.03)	0	0	0.64	(0.57 , 0.72)	0	0	0.66	(0.59 , 0.74)	0	0	0.03	(0.01 , 0.05)	0	0
Overweight / obesity	IL15RA	C-peptide	0.01	(0.00 , 0.02)	0.012	0.0406	0.65	(0.58 , 0.73)	0	0	0.66	(0.59 , 0.74)	0	0	0.01	(0.00 , 0.02)	0.012	0.0406
Overweight / obesity	IL16	C-peptide	0.01	(0.00 , 0.03)	0.002	0.00805	0.65	(0.58 , 0.72)	0	0	0.66	(0.59 , 0.73)	0	0	0.02	(0.01 , 0.04)	0.002	0.00805
Overweight / obesity	IL17C	C-peptide	0	(-0.00 , 0.01)	0.156	0.368	0.66	(0.58 , 0.74)	0	0	0.66	(0.59 , 0.74)	0	0	0.01	(-0.00 , 0.02)	0.156	0.368
Overweight / obesity	IL18	C-peptide	0.03	(0.01 , 0.05)	0.002	0.00805	0.63	(0.56 , 0.70)	0	0	0.66	(0.59 , 0.74)	0	0	0.05	(0.02 , 0.08)	0.002	0.00805
Overweight / obesity	IL18R1	C-peptide	0.11	(0.07 , 0.15)	0	0	0.55	(0.48 , 0.64)	0	0	0.66	(0.59 , 0.74)	0	0	0.17	(0.11 , 0.22)	0	0
Overweight / obesity	IL1RL2	C-peptide	0	(-0.01 , 0.00)	0.572	0.754	0.66	(0.59 , 0.74)	0	0	0.66	(0.59 , 0.74)	0	0	0	(-0.01 , 0.00)	0.572	0.754
Overweight / obesity	IL1ra	C-peptide	0.25	(0.19 , 0.31)	0	0	0.41	(0.32 , 0.51)	0	0	0.66	(0.59 , 0.74)	0	0	0.38	(0.28 , 0.48)	0	0
Overweight / obesity	IL27	C-peptide	0	(-0.00 , 0.01)	0.184	0.403	0.66	(0.59 , 0.74)	0	0	0.66	(0.59 , 0.74)	0	0	0.01	(-0.00 , 0.02)	0.184	0.403
Overweight / obesity	IL7	C-peptide	0	(-0.01 , 0.02)	0.346	0.599	0.66	(0.58 , 0.73)	0	0	0.66	(0.59 , 0.73)	0	0	0.01	(-0.01 , 0.02)	0.346	0.599
Overweight / obesity	IL8	C-peptide	0.01	(-0.00 , 0.02)	0.09	0.235	0.65	(0.58 , 0.73)	0	0	0.66	(0.58 , 0.74)	0	0	0.01	(-0.00 , 0.03)	0.09	0.235
Overweight / obesity	ITGB1BP2	C-peptide	0	(-0.01 , 0.01)	0.476	0.668	0.66	(0.59 , 0.73)	0	0	0.66	(0.59 , 0.73)	0	0	0	(-0.01 , 0.02)	0.476	0.668
Overweight / obesity	IgG_Fc_receptor_IIb	C-peptide	0	(-0.00 , 0.01)	0.236	0.461	0.66	(0.58 , 0.74)	0	0	0.66	(0.58 , 0.74)	0	0	0	(-0.00 , 0.01)	0.236	0.461
Overweight / obesity	KIM1	C-peptide	0.03	(0.01 , 0.04)	0	0	0.64	(0.57 , 0.72)	0	0	0.66	(0.59 , 0.75)	0	0	0.04	(0.02 , 0.07)	0	0
Overweight / obesity	LAP_TGFb1	C-peptide	0	(-0.00 , 0.01)	0.436	0.668	0.66	(0.59 , 0.73)	0	0	0.66	(0.59 , 0.74)	0	0	0	(-0.01 , 0.02)	0.436	0.668
Overweight / obesity	LEP	C-peptide	0.72	(0.63 , 0.82)	0	0	-0.06	(-0.18 , 0.06)	0.332	0.333	0.66	(0.59 , 0.74)	0	0	1.08	(0.92 , 1.29)	0	0
Overweight / obesity	LIFR	C-peptide	0.01	(-0.01 , 0.03)	0.442	0.668	0.66	(0.58 , 0.73)	0	0	0.66	(0.59 , 0.74)	0	0	0.01	(-0.02 , 0.04)	0.442	0.668
Overweight / obesity	LOX1	C-peptide	0	(-0.00 , 0.00)	0.962	0.989	0.66	(0.59 , 0.74)	0	0	0.66	(0.59 , 0.74)	0	0	0	(-0.01 , 0.00)	0.962	0.989
Overweight / obesity	LPL	C-peptide	0.01	(-0.01 , 0.02)	0.45	0.668	0.66	(0.58 , 0.73)	0	0	0.66	(0.59 , 0.74)	0	0	0.01	(-0.01 , 0.03)	0.45	0.668
Overweight / obesity	MARCO	C-peptide	0.02	(0.01 , 0.04)	0	0	0.64	(0.57 , 0.72)	0	0	0.66	(0.59 , 0.74)	0	0	0.03	(0.01 , 0.06)	0	0
Overweight / obesity	MCP1	C-peptide	0.01	(-0.00 , 0.02)	0.102	0.258	0.65	(0.58 , 0.73)	0	0	0.66	(0.59 , 0.74)	0	0	0.01	(-0.00 , 0.03)	0.102	0.258
Overweight / obesity	MCP2	C-peptide	0	(-0.01 , 0.01)	0.864	0.989	0.66	(0.59 , 0.73)	0	0	0.66	(0.59 , 0.73)	0	0	0	(-0.02 , 0.02)	0.864	0.989
Overweight / obesity	MCP4	C-peptide	0.01	(-0.01 , 0.03)	0.22	0.449	0.65	(0.57 , 0.72)	0	0	0.66	(0.59 , 0.74)	0	0	0.01	(-0.01 , 0.04)	0.22	0.449
Overweight / obesity	MERTK	C-peptide	0	(-0.01 , 0.01)	0.83	0.981	0.66	(0.59 , 0.74)	0	0	0.66	(0.59 , 0.74)	0	0	0	(-0.01 , 0.01)	0.83	0.981
Overweight / obesity	MMP1	C-peptide	0	(-0.01 , 0.01)	0.47	0.668	0.66	(0.59 , 0.73)	0	0	0.66	(0.59 , 0.74)	0	0	0	(-0.01 , 0.02)	0.47	0.668
Overweight / obesity	MMP10	C-peptide	0	(-0.00 , 0.00)	0.968	0.989	0.66	(0.59 , 0.74)	0	0	0.66	(0.59 , 0.74)	0	0	0	(-0.01 , 0.01)	0.968	0.989
Overweight / obesity	MMP12	C-peptide	0	(-0.00 , 0.00)	0.762	0.954	0.66	(0.59 , 0.74)	0	0	0.66	(0.59 , 0.74)	0	0	0	(-0.00 , 0.01)	0.762	0.954
Overweight / obesity	MMP7	C-peptide	0.01	(-0.00 , 0.02)	0.11	0.269	0.65	(0.58 , 0.72)	0	0	0.66	(0.59 , 0.73)	0	0	0.01	(-0.00 , 0.03)	0.11	0.269
Overweight / obesity	NEMO	C-peptide	0	(-0.00 , 0.01)	0.316	0.557	0.66	(0.58 , 0.74)	0	0	0.66	(0.59 , 0.74)	0	0	0.01	(-0.00 , 0.02)	0.316	0.557
Overweight / obesity	NT3	C-peptide	0	(-0.00 , 0.00)	0.916	0.989	0.66	(0.59 , 0.74)	0	0	0.66	(0.59 , 0.73)	0	0	0	(-0.00 , 0.00)	0.916	0.989
Overweight / obesity	OPG	C-peptide	0.01	(-0.00 , 0.03)	0.204	0.422	0.65	(0.57 , 0.73)	0	0	0.66	(0.59 , 0.74)	0	0	0.02	(-0.01 , 0.04)	0.204	0.422
Overweight / obesity	OSM	C-peptide	0.02	(0.00 , 0.03)	0.012	0.0406	0.64	(0.58 , 0.72)	0	0	0.66	(0.60 , 0.74)	0	0	0.03	(0.01 , 0.05)	0.012	0.0406
Overweight / obesity	PAPPA	C-peptide	0	(-0.00 , 0.01)	0.44	0.668	0.66	(0.58 , 0.73)	0	0	0.66	(0.59 , 0.73)	0	0	0	(-0.01 , 0.02)	0.44	0.668
Overweight / obesity	PAR1	C-peptide	0	(-0.01 , 0.00)	0.966	0.989	0.66	(0.59 , 0.73)	0	0	0.66	(0.59 , 0.74)	0	0	0	(-0.01 , 0.01)	0.966	0.989
Overweight / obesity	PARP1	C-peptide	0.02	(-0.00 , 0.05)	0.058	0.16	0.64	(0.56 , 0.71)	0	0	0.66	(0.59 , 0.74)	0	0	0.04	(-0.00 , 0.08)	0.058	0.16
Overweight / obesity	PDGF_subunit_B	C-peptide	0	(-0.00 , 0.01)	0.454	0.668	0.66	(0.58 , 0.74)	0	0	0.66	(0.59 , 0.74)	0	0	0	(-0.01 , 0.01)	0.454	0.668
Overweight / obesity	PDL1	C-peptide	0.02	(0.00 , 0.03)	0	0	0.65	(0.57 , 0.72)	0	0	0.66	(0.59 , 0.74)	0	0	0.02	(0.01 , 0.04)	0	0
Overweight / obesity	PDL2	C-peptide	0	(-0.00 , 0.01)	0.366	0.613	0.66	(0.59 , 0.74)	0	0	0.66	(0.59 , 0.74)	0	0	0	(-0.00 , 0.01)	0.366	0.613
Overweight / obesity	PGF	C-peptide	0	(-0.00 , 0.01)	0.3	0.545	0.66	(0.59 , 0.73)	0	0	0.66	(0.59 , 0.74)	0	0	0	(-0.00 , 0.02)	0.3	0.545
Overweight / obesity	PIgR	C-peptide	0	(-0.01 , 0.00)	0.314	0.557	0.66	(0.59 , 0.74)	0	0	0.66	(0.59 , 0.74)	0	0	0	(-0.01 , 0.00)	0.314	0.557
Overweight / obesity	PRELP	C-peptide	0	(-0.01 , 0.01)	0.788	0.966	0.66	(0.59 , 0.74)	0	0	0.66	(0.59 , 0.74)	0	0	0	(-0.01 , 0.01)	0.788	0.966
Overweight / obesity	PRSS27	C-peptide	0	(-0.01 , 0.01)	0.958	0.989	0.66	(0.59 , 0.74)	0	0	0.66	(0.59 , 0.74)	0	0	0	(-0.01 , 0.01)	0.958	0.989
Overweight / obesity	PRSS8	C-peptide	0.09	(0.06 , 0.12)	0	0	0.57	(0.50 , 0.64)	0	0	0.66	(0.58 , 0.73)	0	0	0.14	(0.10 , 0.19)	0	0
Overweight / obesity	PSGL1	C-peptide	0	(-0.00 , 0.01)	0.364	0.613	0.66	(0.59 , 0.73)	0	0	0.66	(0.59 , 0.73)	0	0	0.01	(-0.01 , 0.02)	0.364	0.613
Overweight / obesity	PTX3	C-peptide	0.07	(0.04 , 0.10)	0	0	0.59	(0.52 , 0.67)	0	0	0.66	(0.59 , 0.74)	0	0	0.1	(0.06 , 0.15)	0	0
Overweight / obesity	RAGE	C-peptide	0	(-0.01 , 0.01)	0.936	0.989	0.66	(0.59 , 0.74)	0	0	0.66	(0.59 , 0.74)	0	0	0	(-0.02 , 0.02)	0.936	0.989
Overweight / obesity	REN	C-peptide	0	(-0.00 , 0.00)	0.866	0.989	0.66	(0.59 , 0.74)	0	0	0.66	(0.59 , 0.73)	0	0	0	(-0.00 , 0.01)	0.866	0.989
Overweight / obesity	SCF	C-peptide	0.02	(0.01 , 0.04)	0	0	0.64	(0.57 , 0.72)	0	0	0.66	(0.59 , 0.74)	0	0	0.03	(0.01 , 0.06)	0	0
Overweight / obesity	SERPINA12	C-peptide	-0.02	(-0.04 , -0.01)	0	0	0.69	(0.62 , 0.76)	0	0	0.66	(0.59 , 0.73)	0	0	-0.04	(-0.06 , -0.02)	0	0
Overweight / obesity	SIRT2	C-peptide	0	(-0.01 , 0.01)	0.48	0.668	0.66	(0.58 , 0.73)	0	0	0.66	(0.59 , 0.73)	0	0	0	(-0.01 , 0.02)	0.48	0.668
Overweight / obesity	SLAMF1	C-peptide	0	(-0.01 , 0.00)	0.92	0.989	0.66	(0.59 , 0.74)	0	0	0.66	(0.59 , 0.74)	0	0	0	(-0.01 , 0.01)	0.92	0.989
Overweight / obesity	SOD2	C-peptide	0	(-0.00 , 0.01)	0.08	0.217	0.66	(0.58 , 0.73)	0	0	0.66	(0.58 , 0.73)	0	0	0.01	(-0.00 , 0.02)	0.08	0.217
Overweight / obesity	SORT1	C-peptide	0.01	(-0.00 , 0.02)	0.19	0.41	0.66	(0.58 , 0.73)	0	0	0.66	(0.59 , 0.74)	0	0	0.01	(-0.01 , 0.03)	0.19	0.41
Overweight / obesity	SPON2	C-peptide	0.02	(0.00 , 0.04)	0.022	0.0697	0.64	(0.57 , 0.71)	0	0	0.66	(0.59 , 0.73)	0	0	0.03	(0.00 , 0.06)	0.022	0.0697
Overweight / obesity	SRC	C-peptide	0	(-0.01 , 0.00)	0.456	0.668	0.66	(0.59 , 0.74)	0	0	0.66	(0.59 , 0.74)	0	0	0	(-0.01 , 0.00)	0.456	0.668
Overweight / obesity	ST1A1	C-peptide	0	(-0.01 , 0.01)	0.51	0.685	0.66	(0.59 , 0.73)	0	0	0.66	(0.59 , 0.74)	0	0	0	(-0.01 , 0.02)	0.51	0.685
Overweight / obesity	STAMBP	C-peptide	0	(-0.01 , 0.01)	0.472	0.668	0.66	(0.58 , 0.73)	0	0	0.66	(0.59 , 0.73)	0	0	0.01	(-0.01 , 0.02)	0.472	0.668
Overweight / obesity	STK4	C-peptide	0	(-0.00 , 0.01)	0.274	0.504	0.66	(0.59 , 0.73)	0	0	0.66	(0.59 , 0.73)	0	0	0	(-0.00 , 0.01)	0.274	0.504
Overweight / obesity	TF	C-peptide	0	(-0.00 , 0.01)	0.418	0.668	0.66	(0.59 , 0.74)	0	0	0.66	(0.59 , 0.74)	0	0	0	(-0.01 , 0.01)	0.418	0.668
Overweight / obesity	TGFa	C-peptide	0	(-0.00 , 0.01)	0.158	0.368	0.66	(0.58 , 0.74)	0	0	0.66	(0.58 , 0.74)	0	0	0.01	(-0.00 , 0.02)	0.158	0.368
Overweight / obesity	TGM2	C-peptide	0	(-0.00 , 0.00)	0.836	0.981	0.66	(0.58 , 0.74)	0	0	0.66	(0.58 , 0.73)	0	0	0	(-0.00 , 0.01)	0.836	0.981
Overweight / obesity	THBS2	C-peptide	-0.01	(-0.02 , -0.00)	0.002	0.00805	0.67	(0.60 , 0.75)	0	0	0.66	(0.59 , 0.74)	0	0	-0.02	(-0.03 , -0.00)	0.002	0.00805
Overweight / obesity	THPO	C-peptide	0	(-0.01 , 0.01)	0.782	0.966	0.66	(0.59 , 0.74)	0	0	0.66	(0.59 , 0.74)	0	0	0	(-0.02 , 0.01)	0.782	0.966
Overweight / obesity	TIE2	C-peptide	0	(-0.00 , 0.00)	0.894	0.989	0.66	(0.59 , 0.73)	0	0	0.66	(0.59 , 0.74)	0	0	0	(-0.00 , 0.00)	0.894	0.989
Overweight / obesity	TM	C-peptide	0	(-0.00 , 0.01)	0.49	0.669	0.66	(0.60 , 0.73)	0	0	0.66	(0.60 , 0.74)	0	0	0	(-0.01 , 0.01)	0.49	0.669
Overweight / obesity	TNF	C-peptide	0.01	(0.00 , 0.02)	0.002	0.00805	0.65	(0.58 , 0.73)	0	0	0.66	(0.59 , 0.74)	0	0	0.02	(0.00 , 0.04)	0.002	0.00805
Overweight / obesity	TNFB	C-peptide	-0.01	(-0.02 , 0.00)	0.102	0.258	0.67	(0.60 , 0.74)	0	0	0.66	(0.59 , 0.74)	0	0	-0.01	(-0.02 , 0.00)	0.102	0.258
Overweight / obesity	TNFRSF10A	C-peptide	0.03	(0.02 , 0.05)	0	0	0.63	(0.56 , 0.70)	0	0	0.66	(0.59 , 0.73)	0	0	0.05	(0.02 , 0.08)	0	0
Overweight / obesity	TNFRSF11A	C-peptide	0.08	(0.05 , 0.11)	0	0	0.58	(0.50 , 0.66)	0	0	0.66	(0.59 , 0.74)	0	0	0.12	(0.08 , 0.17)	0	0
Overweight / obesity	TNFRSF13B	C-peptide	0	(-0.00 , 0.00)	0.914	0.989	0.66	(0.59 , 0.74)	0	0	0.66	(0.59 , 0.74)	0	0	0	(-0.00 , 0.00)	0.914	0.989
Overweight / obesity	TNFRSF9	C-peptide	0	(-0.00 , 0.01)	0.388	0.628	0.66	(0.59 , 0.74)	0	0	0.66	(0.59 , 0.74)	0	0	0	(-0.00 , 0.01)	0.388	0.628
Overweight / obesity	TNFSF14	C-peptide	0.02	(0.00 , 0.04)	0.024	0.0745	0.64	(0.56 , 0.72)	0	0	0.66	(0.59 , 0.74)	0	0	0.03	(0.00 , 0.06)	0.024	0.0745
Overweight / obesity	TRAIL	C-peptide	0.05	(0.03 , 0.07)	0	0	0.61	(0.54 , 0.69)	0	0	0.66	(0.59 , 0.74)	0	0	0.07	(0.04 , 0.11)	0	0
Overweight / obesity	TRAILR2	C-peptide	0.01	(0.00 , 0.02)	0.002	0.00805	0.65	(0.57 , 0.72)	0	0	0.66	(0.58 , 0.74)	0	0	0.01	(0.00 , 0.03)	0.002	0.00805
Overweight / obesity	TRANCE	C-peptide	0.14	(0.11 , 0.18)	0	0	0.52	(0.44 , 0.60)	0	0	0.66	(0.59 , 0.74)	0	0	0.21	(0.16 , 0.27)	0	0
Overweight / obesity	TWEAK	C-peptide	0.01	(0.00 , 0.02)	0.022	0.0697	0.65	(0.58 , 0.73)	0	0	0.66	(0.59 , 0.74)	0	0	0.01	(0.00 , 0.03)	0.022	0.0697
Overweight / obesity	VEGFA	C-peptide	0.06	(0.03 , 0.08)	0	0	0.6	(0.53 , 0.67)	0	0	0.66	(0.59 , 0.73)	0	0	0.09	(0.05 , 0.12)	0	0
Overweight / obesity	VEGFD	C-peptide	0.03	(0.01 , 0.05)	0.006	0.0223	0.64	(0.56 , 0.72)	0	0	0.66	(0.58 , 0.74)	0	0	0.04	(0.01 , 0.07)	0.006	0.0223
Overweight / obesity	VSIG2	C-peptide	0	(-0.01 , 0.01)	0.934	0.989	0.66	(0.59 , 0.75)	0	0	0.66	(0.59 , 0.74)	0	0	0	(-0.02 , 0.02)	0.934	0.989
Overweight / obesity	XCL1	C-peptide	0	(-0.00 , 0.01)	0.23	0.461	0.66	(0.59 , 0.74)	0	0	0.66	(0.59 , 0.74)	0	0	0	(-0.00 , 0.01)	0.23	0.461
Overweight / obesity	hOSCAR	C-peptide	0.01	(0.00 , 0.02)	0.006	0.0223	0.65	(0.58 , 0.72)	0	0	0.66	(0.59 , 0.73)	0	0	0.02	(0.00 , 0.03)	0.006	0.0223
Overweight / obesity	uPA	C-peptide	-0.01	(-0.02 , -0.00)	0.012	0.0406	0.67	(0.60 , 0.75)	0	0	0.66	(0.59 , 0.74)	0	0	-0.02	(-0.04 , -0.00)	0.012	0.0406
Overweight / obesity	4EBP1	Glucose	0	(-0.00 , 0.00)	0.682	0.94	0.16	(0.09 , 0.24)	0	0	0.16	(0.09 , 0.24)	0	0	0	(-0.02 , 0.01)	0.682	0.94
Overweight / obesity	ACE2	Glucose	0	(-0.01 , 0.00)	0.832	0.963	0.16	(0.08 , 0.24)	0	0	0.16	(0.08 , 0.24)	0	0	0	(-0.04 , 0.03)	0.832	0.963
Overweight / obesity	ADA	Glucose	0	(-0.00 , 0.01)	0.432	0.858	0.16	(0.08 , 0.24)	0	0	0.16	(0.08 , 0.24)	0	0	0.01	(-0.02 , 0.04)	0.432	0.858
Overweight / obesity	ADAMTS13	Glucose	0.01	(-0.00 , 0.02)	0.244	0.606	0.16	(0.08 , 0.23)	0	0	0.16	(0.09 , 0.24)	0	0	0.03	(-0.03 , 0.11)	0.244	0.606
Overweight / obesity	ADM	Glucose	0.01	(-0.03 , 0.05)	0.524	0.926	0.15	(0.06 , 0.23)	0	0	0.16	(0.08 , 0.23)	0	0	0.07	(-0.17 , 0.35)	0.524	0.926
Overweight / obesity	AGRP	Glucose	0	(-0.00 , 0.00)	0.634	0.926	0.16	(0.09 , 0.24)	0	0	0.16	(0.09 , 0.24)	0	0	0	(-0.01 , 0.03)	0.634	0.926
Overweight / obesity	AMBP	Glucose	0.04	(0.02 , 0.06)	0	0	0.12	(0.04 , 0.20)	0.004	0.00406	0.16	(0.08 , 0.24)	0	0	0.25	(0.11 , 0.54)	0	0
Overweight / obesity	ANGPT1	Glucose	0	(-0.01 , 0.01)	0.93	0.971	0.16	(0.08 , 0.24)	0	0	0.16	(0.09 , 0.24)	0	0	0	(-0.04 , 0.05)	0.93	0.971
Overweight / obesity	AXIN1	Glucose	0	(-0.00 , 0.00)	0.67	0.94	0.16	(0.09 , 0.24)	0	0	0.16	(0.09 , 0.24)	0	0	0	(-0.03 , 0.01)	0.67	0.94
Overweight / obesity	BMP6	Glucose	0	(-0.01 , 0.00)	0.318	0.729	0.16	(0.09 , 0.24)	0	0	0.16	(0.08 , 0.24)	0	0	-0.02	(-0.07 , 0.02)	0.318	0.729
Overweight / obesity	BOC	Glucose	-0.06	(-0.09 , -0.03)	0	0	0.22	(0.14 , 0.30)	0	0	0.16	(0.08 , 0.24)	0	0	-0.36	(-0.79 , -0.17)	0	0
Overweight / obesity	CASP8	Glucose	0	(-0.01 , 0.01)	0.938	0.971	0.16	(0.08 , 0.24)	0	0	0.16	(0.08 , 0.24)	0	0	0	(-0.04 , 0.05)	0.938	0.971
Overweight / obesity	CCL11	Glucose	0	(-0.01 , 0.00)	0.686	0.94	0.16	(0.09 , 0.25)	0	0	0.16	(0.09 , 0.24)	0	0	-0.01	(-0.04 , 0.02)	0.686	0.94
Overweight / obesity	CCL17	Glucose	0	(-0.00 , 0.00)	0.994	0.996	0.16	(0.09 , 0.24)	0	0	0.16	(0.09 , 0.24)	0	0	0	(-0.02 , 0.01)	0.994	0.996
Overweight / obesity	CCL19	Glucose	0	(-0.01 , 0.02)	0.646	0.926	0.16	(0.08 , 0.24)	0	0	0.16	(0.08 , 0.24)	0	0	0.02	(-0.08 , 0.13)	0.646	0.926
Overweight / obesity	CCL20	Glucose	0.01	(0.00 , 0.02)	0	0	0.15	(0.08 , 0.23)	0	0	0.16	(0.09 , 0.24)	0	0	0.06	(0.02 , 0.13)	0	0
Overweight / obesity	CCL23	Glucose	0	(-0.01 , 0.01)	0.734	0.957	0.16	(0.09 , 0.24)	0	0	0.16	(0.09 , 0.24)	0	0	0.01	(-0.04 , 0.06)	0.734	0.957
Overweight / obesity	CCL25	Glucose	0	(-0.01 , 0.00)	0.392	0.834	0.16	(0.09 , 0.23)	0	0	0.16	(0.09 , 0.23)	0	0	-0.01	(-0.04 , 0.01)	0.392	0.834
Overweight / obesity	CCL28	Glucose	0.02	(0.00 , 0.03)	0.02	0.103	0.14	(0.07 , 0.22)	0.002	0.00205	0.16	(0.09 , 0.24)	0	0	0.11	(0.02 , 0.28)	0.02	0.103
Overweight / obesity	CCL3	Glucose	-0.01	(-0.02 , 0.01)	0.214	0.559	0.17	(0.09 , 0.25)	0	0	0.16	(0.08 , 0.24)	0	0	-0.06	(-0.18 , 0.04)	0.214	0.559
Overweight / obesity	CCL4	Glucose	0	(-0.01 , 0.01)	0.588	0.926	0.16	(0.09 , 0.24)	0	0	0.16	(0.09 , 0.24)	0	0	-0.01	(-0.08 , 0.04)	0.588	0.926
Overweight / obesity	CD244	Glucose	0	(-0.00 , 0.00)	0.586	0.926	0.16	(0.08 , 0.24)	0	0	0.16	(0.08 , 0.24)	0	0	0	(-0.01 , 0.02)	0.586	0.926
Overweight / obesity	CD4	Glucose	0.02	(0.01 , 0.03)	0	0	0.15	(0.06 , 0.22)	0	0	0.16	(0.08 , 0.24)	0	0	0.1	(0.04 , 0.22)	0	0
Overweight / obesity	CD40	Glucose	0	(-0.00 , 0.00)	0.798	0.957	0.16	(0.09 , 0.24)	0	0	0.16	(0.09 , 0.24)	0	0	0	(-0.02 , 0.03)	0.798	0.957
Overweight / obesity	CD40L	Glucose	0	(-0.00 , 0.00)	0.816	0.957	0.16	(0.09 , 0.23)	0	0	0.16	(0.09 , 0.23)	0	0	0	(-0.02 , 0.01)	0.816	0.957
Overweight / obesity	CD5	Glucose	0.01	(0.01 , 0.02)	0	0	0.15	(0.07 , 0.22)	0	0	0.16	(0.08 , 0.23)	0	0	0.09	(0.03 , 0.19)	0	0
Overweight / obesity	CD6	Glucose	-0.01	(-0.01 , -0.00)	0.02	0.103	0.17	(0.09 , 0.24)	0	0	0.16	(0.09 , 0.23)	0	0	-0.03	(-0.09 , -0.00)	0.02	0.103
Overweight / obesity	CD84	Glucose	0	(-0.01 , 0.00)	0.16	0.458	0.17	(0.09 , 0.24)	0	0	0.16	(0.08 , 0.24)	0	0	-0.03	(-0.08 , 0.01)	0.16	0.458
Overweight / obesity	CD8A	Glucose	0	(-0.00 , 0.01)	0.286	0.676	0.16	(0.08 , 0.23)	0	0	0.16	(0.08 , 0.24)	0	0	0.02	(-0.02 , 0.08)	0.286	0.676
Overweight / obesity	CDCP1	Glucose	0.06	(0.03 , 0.09)	0	0	0.1	(0.02 , 0.18)	0.018	0.0182	0.16	(0.09 , 0.24)	0	0	0.39	(0.18 , 0.82)	0	0
Overweight / obesity	CEACAM8	Glucose	0	(-0.01 , 0.01)	0.864	0.97	0.16	(0.08 , 0.24)	0	0	0.16	(0.08 , 0.24)	0	0	-0.01	(-0.07 , 0.05)	0.864	0.97
Overweight / obesity	CSF1	Glucose	0.02	(0.00 , 0.04)	0.014	0.0802	0.14	(0.06 , 0.22)	0	0	0.16	(0.09 , 0.24)	0	0	0.11	(0.03 , 0.29)	0.014	0.0802
Overweight / obesity	CST5	Glucose	0	(-0.01 , 0.01)	0.914	0.971	0.16	(0.09 , 0.24)	0	0	0.16	(0.08 , 0.23)	0	0	-0.01	(-0.07 , 0.06)	0.914	0.971
Overweight / obesity	CTRC	Glucose	0	(-0.01 , 0.01)	0.802	0.957	0.16	(0.09 , 0.24)	0	0	0.16	(0.09 , 0.24)	0	0	-0.01	(-0.08 , 0.07)	0.802	0.957
Overweight / obesity	CTSL1	Glucose	0	(-0.01 , 0.01)	0.688	0.94	0.16	(0.09 , 0.24)	0	0	0.16	(0.09 , 0.23)	0	0	-0.01	(-0.10 , 0.06)	0.688	0.94
Overweight / obesity	CX3CL1	Glucose	-0.01	(-0.03 , 0.00)	0.076	0.29	0.17	(0.10 , 0.25)	0	0	0.16	(0.09 , 0.23)	0	0	-0.08	(-0.19 , 0.01)	0.076	0.29
Overweight / obesity	CXCL1	Glucose	0	(-0.01 , 0.00)	0.126	0.433	0.16	(0.08 , 0.24)	0	0	0.16	(0.08 , 0.24)	0	0	-0.02	(-0.06 , 0.00)	0.126	0.433
Overweight / obesity	CXCL10	Glucose	0	(-0.01 , 0.01)	0.986	0.996	0.16	(0.08 , 0.24)	0	0	0.16	(0.09 , 0.24)	0	0	0	(-0.04 , 0.04)	0.986	0.996
Overweight / obesity	CXCL11	Glucose	0	(-0.00 , 0.00)	0.598	0.926	0.16	(0.09 , 0.24)	0	0	0.16	(0.09 , 0.24)	0	0	0	(-0.01 , 0.03)	0.598	0.926
Overweight / obesity	CXCL5	Glucose	0	(-0.01 , 0.00)	0.454	0.867	0.16	(0.09 , 0.24)	0	0	0.16	(0.09 , 0.24)	0	0	-0.01	(-0.04 , 0.02)	0.454	0.867
Overweight / obesity	CXCL6	Glucose	0	(-0.01 , 0.00)	0.61	0.926	0.16	(0.09 , 0.24)	0	0	0.16	(0.08 , 0.24)	0	0	-0.01	(-0.05 , 0.02)	0.61	0.926
Overweight / obesity	CXCL9	Glucose	0	(-0.01 , -0.00)	0.04	0.181	0.17	(0.09 , 0.24)	0	0	0.16	(0.08 , 0.23)	0	0	-0.03	(-0.09 , -0.00)	0.04	0.181
Overweight / obesity	DCN	Glucose	-0.01	(-0.03 , 0.00)	0.154	0.458	0.17	(0.09 , 0.25)	0	0	0.16	(0.08 , 0.23)	0	0	-0.06	(-0.20 , 0.02)	0.154	0.458
Overweight / obesity	DECR1	Glucose	0	(-0.00 , 0.00)	0.86	0.97	0.16	(0.09 , 0.24)	0	0	0.16	(0.09 , 0.24)	0	0	0	(-0.01 , 0.02)	0.86	0.97
Overweight / obesity	DNER	Glucose	0	(-0.02 , 0.01)	0.84	0.963	0.16	(0.09 , 0.24)	0	0	0.16	(0.09 , 0.23)	0	0	-0.01	(-0.13 , 0.10)	0.84	0.963
Overweight / obesity	Dkk1	Glucose	0	(-0.00 , 0.01)	0.79	0.957	0.16	(0.09 , 0.23)	0	0	0.16	(0.09 , 0.23)	0	0	0	(-0.03 , 0.04)	0.79	0.957
Overweight / obesity	ENRAGE	Glucose	0	(-0.01 , 0.01)	0.716	0.957	0.16	(0.08 , 0.24)	0	0	0.16	(0.08 , 0.24)	0	0	0.01	(-0.04 , 0.05)	0.716	0.957
Overweight / obesity	FABP2	Glucose	-0.01	(-0.03 , 0.00)	0.062	0.257	0.17	(0.10 , 0.24)	0	0	0.16	(0.09 , 0.23)	0	0	-0.08	(-0.21 , 0.00)	0.062	0.257
Overweight / obesity	FGF19	Glucose	-0.01	(-0.02 , -0.00)	0.024	0.115	0.17	(0.10 , 0.25)	0	0	0.16	(0.09 , 0.24)	0	0	-0.08	(-0.18 , -0.01)	0.024	0.115
Overweight / obesity	FGF21	Glucose	0.1	(0.08 , 0.13)	0	0	0.06	(-0.02 , 0.14)	0.132	0.133	0.16	(0.08 , 0.24)	0	0	0.62	(0.38 , 1.23)	0	0
Overweight / obesity	FS	Glucose	-0.02	(-0.04 , 0.00)	0.112	0.397	0.18	(0.10 , 0.25)	0	0	0.16	(0.08 , 0.24)	0	0	-0.11	(-0.37 , 0.03)	0.112	0.397
Overweight / obesity	Flt3L	Glucose	-0.02	(-0.03 , -0.00)	0.016	0.0883	0.18	(0.10 , 0.26)	0	0	0.16	(0.09 , 0.24)	0	0	-0.1	(-0.22 , -0.02)	0.016	0.0883
Overweight / obesity	GDF2	Glucose	0	(-0.03 , 0.02)	0.93	0.971	0.16	(0.08 , 0.25)	0	0	0.16	(0.08 , 0.24)	0	0	-0.01	(-0.21 , 0.17)	0.93	0.971
Overweight / obesity	GH	Glucose	0.06	(0.02 , 0.10)	0	0	0.1	(0.02 , 0.19)	0.02	0.0202	0.16	(0.09 , 0.24)	0	0	0.36	(0.13 , 0.82)	0	0
Overweight / obesity	GIF	Glucose	0	(-0.01 , 0.01)	0.906	0.971	0.16	(0.08 , 0.24)	0	0	0.16	(0.08 , 0.24)	0	0	0	(-0.06 , 0.06)	0.906	0.971
Overweight / obesity	GLO1	Glucose	0	(-0.00 , 0.01)	0.6	0.926	0.16	(0.09 , 0.24)	0	0	0.16	(0.09 , 0.24)	0	0	0.01	(-0.03 , 0.05)	0.6	0.926
Overweight / obesity	GT	Glucose	0.02	(0.01 , 0.03)	0	0	0.14	(0.08 , 0.22)	0	0	0.16	(0.09 , 0.24)	0	0	0.1	(0.05 , 0.20)	0	0
Overweight / obesity	Gal9	Glucose	0.02	(-0.02 , 0.06)	0.298	0.694	0.14	(0.06 , 0.23)	0.006	0.00608	0.16	(0.09 , 0.24)	0	0	0.12	(-0.11 , 0.41)	0.298	0.694
Overweight / obesity	HAOX1	Glucose	0	(-0.01 , 0.02)	0.594	0.926	0.16	(0.08 , 0.23)	0	0	0.16	(0.09 , 0.24)	0	0	0.03	(-0.11 , 0.17)	0.594	0.926
Overweight / obesity	HBEGF	Glucose	0	(-0.00 , 0.00)	0.674	0.94	0.16	(0.09 , 0.24)	0	0	0.16	(0.09 , 0.24)	0	0	0	(-0.01 , 0.02)	0.674	0.94
Overweight / obesity	HGF	Glucose	0.02	(0.00 , 0.04)	0.046	0.202	0.14	(0.07 , 0.22)	0	0	0.16	(0.09 , 0.24)	0	0	0.13	(0.00 , 0.32)	0.046	0.202
Overweight / obesity	HO1	Glucose	0	(-0.00 , 0.00)	0.796	0.957	0.16	(0.09 , 0.23)	0	0	0.16	(0.09 , 0.23)	0	0	0	(-0.02 , 0.02)	0.796	0.957
Overweight / obesity	HSP_27	Glucose	-0.01	(-0.02 , 0.00)	0.16	0.458	0.17	(0.09 , 0.24)	0	0	0.16	(0.09 , 0.24)	0	0	-0.04	(-0.11 , 0.02)	0.16	0.458
Overweight / obesity	IDUA	Glucose	0	(-0.01 , 0.01)	0.62	0.926	0.16	(0.08 , 0.24)	0	0	0.16	(0.08 , 0.24)	0	0	0.01	(-0.04 , 0.05)	0.62	0.926
Overweight / obesity	IFNg	Glucose	0	(-0.00 , 0.00)	0.7	0.948	0.16	(0.09 , 0.24)	0	0	0.16	(0.09 , 0.24)	0	0	0	(-0.04 , 0.02)	0.7	0.948
Overweight / obesity	IL10	Glucose	0	(-0.01 , 0.00)	0.258	0.62	0.16	(0.09 , 0.24)	0	0	0.16	(0.09 , 0.23)	0	0	-0.01	(-0.05 , 0.01)	0.258	0.62
Overweight / obesity	IL10RB	Glucose	0.03	(0.01 , 0.04)	0	0	0.13	(0.05 , 0.21)	0	0	0.16	(0.08 , 0.24)	0	0	0.17	(0.08 , 0.35)	0	0
Overweight / obesity	IL12B	Glucose	0	(-0.01 , 0.01)	0.61	0.926	0.16	(0.08 , 0.24)	0	0	0.16	(0.09 , 0.24)	0	0	0.02	(-0.05 , 0.09)	0.61	0.926
Overweight / obesity	IL15RA	Glucose	0	(-0.00 , 0.01)	0.636	0.926	0.16	(0.09 , 0.24)	0	0	0.16	(0.09 , 0.24)	0	0	0.01	(-0.02 , 0.04)	0.636	0.926
Overweight / obesity	IL16	Glucose	0.01	(0.00 , 0.02)	0.008	0.0497	0.15	(0.07 , 0.22)	0	0	0.16	(0.08 , 0.23)	0	0	0.08	(0.02 , 0.19)	0.008	0.0497
Overweight / obesity	IL17C	Glucose	0	(-0.00 , 0.01)	0.478	0.902	0.16	(0.08 , 0.24)	0	0	0.16	(0.08 , 0.24)	0	0	0.01	(-0.01 , 0.04)	0.478	0.902
Overweight / obesity	IL18	Glucose	0	(-0.01 , 0.02)	0.624	0.926	0.16	(0.08 , 0.24)	0	0	0.16	(0.08 , 0.24)	0	0	0.02	(-0.06 , 0.12)	0.624	0.926
Overweight / obesity	IL18R1	Glucose	0.04	(0.01 , 0.07)	0.006	0.0406	0.12	(0.04 , 0.20)	0	0	0.16	(0.08 , 0.24)	0	0	0.24	(0.06 , 0.56)	0.006	0.0406
Overweight / obesity	IL1RL2	Glucose	0	(-0.00 , 0.01)	0.23	0.581	0.16	(0.08 , 0.23)	0	0	0.16	(0.08 , 0.23)	0	0	0.01	(-0.01 , 0.05)	0.23	0.581
Overweight / obesity	IL1ra	Glucose	0.02	(-0.03 , 0.07)	0.416	0.849	0.14	(0.05 , 0.23)	0.002	0.00205	0.16	(0.09 , 0.24)	0	0	0.14	(-0.19 , 0.54)	0.416	0.849
Overweight / obesity	IL27	Glucose	0	(-0.00 , 0.01)	0.25	0.611	0.16	(0.07 , 0.23)	0	0	0.16	(0.08 , 0.24)	0	0	0.02	(-0.01 , 0.09)	0.25	0.611
Overweight / obesity	IL7	Glucose	0	(-0.00 , 0.00)	0.916	0.971	0.16	(0.08 , 0.23)	0	0	0.16	(0.08 , 0.23)	0	0	0	(-0.02 , 0.02)	0.916	0.971
Overweight / obesity	IL8	Glucose	0	(-0.00 , 0.00)	0.758	0.957	0.16	(0.09 , 0.24)	0	0	0.16	(0.09 , 0.24)	0	0	0	(-0.01 , 0.03)	0.758	0.957
Overweight / obesity	ITGB1BP2	Glucose	0	(-0.00 , 0.00)	0.616	0.926	0.16	(0.08 , 0.24)	0	0	0.16	(0.08 , 0.24)	0	0	0	(-0.02 , 0.01)	0.616	0.926
Overweight / obesity	IgG_Fc_receptor_IIb	Glucose	0	(-0.00 , 0.01)	0.128	0.433	0.16	(0.08 , 0.24)	0	0	0.16	(0.08 , 0.24)	0	0	0.02	(-0.00 , 0.06)	0.128	0.433
Overweight / obesity	KIM1	Glucose	-0.01	(-0.01 , 0.00)	0.146	0.453	0.17	(0.09 , 0.25)	0	0	0.16	(0.09 , 0.24)	0	0	-0.03	(-0.11 , 0.01)	0.146	0.453
Overweight / obesity	LAP_TGFb1	Glucose	0	(-0.01 , 0.00)	0.342	0.758	0.16	(0.09 , 0.23)	0	0	0.16	(0.09 , 0.23)	0	0	-0.01	(-0.04 , 0.01)	0.342	0.758
Overweight / obesity	LEP	Glucose	0.38	(0.29 , 0.49)	0	0	-0.22	(-0.36 , -0.09)	0.002	0.00205	0.16	(0.09 , 0.24)	0	0	2.39	(1.45 , 4.72)	0	0
Overweight / obesity	LIFR	Glucose	-0.02	(-0.04 , -0.01)	0.002	0.0149	0.18	(0.11 , 0.26)	0	0	0.16	(0.09 , 0.24)	0	0	-0.13	(-0.28 , -0.04)	0.002	0.0149
Overweight / obesity	LOX1	Glucose	0	(-0.01 , 0.00)	0.762	0.957	0.16	(0.08 , 0.24)	0	0	0.16	(0.08 , 0.24)	0	0	0	(-0.04 , 0.03)	0.762	0.957
Overweight / obesity	LPL	Glucose	-0.02	(-0.04 , -0.01)	0	0	0.19	(0.11 , 0.26)	0	0	0.16	(0.09 , 0.24)	0	0	-0.15	(-0.32 , -0.07)	0	0
Overweight / obesity	MARCO	Glucose	0	(-0.01 , 0.01)	0.576	0.926	0.16	(0.08 , 0.23)	0	0	0.16	(0.08 , 0.24)	0	0	0.02	(-0.06 , 0.10)	0.576	0.926
Overweight / obesity	MCP1	Glucose	0	(0.00 , 0.01)	0.028	0.13	0.16	(0.08 , 0.22)	0	0	0.16	(0.08 , 0.23)	0	0	0.03	(0.00 , 0.09)	0.028	0.13
Overweight / obesity	MCP2	Glucose	0	(-0.00 , 0.00)	0.77	0.957	0.16	(0.09 , 0.23)	0	0	0.16	(0.09 , 0.23)	0	0	0	(-0.03 , 0.02)	0.77	0.957
Overweight / obesity	MCP4	Glucose	0	(-0.00 , 0.00)	0.6	0.926	0.16	(0.08 , 0.23)	0	0	0.16	(0.08 , 0.23)	0	0	0	(-0.02 , 0.03)	0.6	0.926
Overweight / obesity	MERTK	Glucose	0	(-0.01 , 0.00)	0.1	0.363	0.17	(0.09 , 0.24)	0	0	0.16	(0.08 , 0.24)	0	0	-0.03	(-0.09 , 0.01)	0.1	0.363
Overweight / obesity	MMP1	Glucose	0	(-0.00 , 0.00)	0.734	0.957	0.16	(0.09 , 0.23)	0	0	0.16	(0.08 , 0.23)	0	0	0	(-0.02 , 0.01)	0.734	0.957
Overweight / obesity	MMP10	Glucose	0	(-0.00 , 0.01)	0.172	0.466	0.16	(0.08 , 0.23)	0	0	0.16	(0.09 , 0.24)	0	0	0.03	(-0.01 , 0.10)	0.172	0.466
Overweight / obesity	MMP12	Glucose	0	(-0.00 , 0.00)	0.95	0.976	0.16	(0.08 , 0.24)	0	0	0.16	(0.08 , 0.24)	0	0	0	(-0.02 , 0.01)	0.95	0.976
Overweight / obesity	MMP7	Glucose	0	(-0.00 , 0.00)	0.808	0.957	0.16	(0.08 , 0.24)	0	0	0.16	(0.08 , 0.24)	0	0	0	(-0.02 , 0.02)	0.808	0.957
Overweight / obesity	NEMO	Glucose	0	(-0.01 , 0.00)	0.168	0.464	0.16	(0.09 , 0.24)	0	0	0.16	(0.09 , 0.23)	0	0	-0.01	(-0.05 , 0.00)	0.168	0.464
Overweight / obesity	NT3	Glucose	0	(-0.00 , 0.00)	0.892	0.971	0.16	(0.09 , 0.24)	0	0	0.16	(0.09 , 0.24)	0	0	0	(-0.02 , 0.01)	0.892	0.971
Overweight / obesity	OPG	Glucose	-0.01	(-0.02 , 0.01)	0.408	0.844	0.17	(0.09 , 0.24)	0	0	0.16	(0.09 , 0.23)	0	0	-0.03	(-0.14 , 0.05)	0.408	0.844
Overweight / obesity	OSM	Glucose	-0.01	(-0.02 , 0.00)	0.138	0.447	0.17	(0.09 , 0.25)	0	0	0.16	(0.08 , 0.24)	0	0	-0.07	(-0.20 , 0.02)	0.138	0.447
Overweight / obesity	PAPPA	Glucose	-0.01	(-0.02 , 0.00)	0.074	0.29	0.17	(0.09 , 0.24)	0	0	0.16	(0.08 , 0.23)	0	0	-0.04	(-0.12 , 0.00)	0.074	0.29
Overweight / obesity	PAR1	Glucose	-0.01	(-0.01 , 0.00)	0.136	0.447	0.17	(0.09 , 0.24)	0	0	0.16	(0.09 , 0.24)	0	0	-0.03	(-0.10 , 0.01)	0.136	0.447
Overweight / obesity	PARP1	Glucose	0	(-0.02 , 0.02)	0.882	0.971	0.16	(0.09 , 0.24)	0.002	0.00205	0.16	(0.09 , 0.24)	0.002	0.00201	0.01	(-0.13 , 0.16)	0.884	0.971
Overweight / obesity	PDGF_subunit_B	Glucose	0	(-0.01 , 0.00)	0.37	0.799	0.16	(0.09 , 0.24)	0	0	0.16	(0.09 , 0.24)	0	0	-0.01	(-0.05 , 0.02)	0.37	0.799
Overweight / obesity	PDL1	Glucose	0	(-0.00 , 0.00)	0.432	0.858	0.16	(0.09 , 0.23)	0	0	0.16	(0.09 , 0.23)	0	0	0.01	(-0.01 , 0.03)	0.432	0.858
Overweight / obesity	PDL2	Glucose	0	(-0.00 , 0.00)	0.962	0.982	0.16	(0.08 , 0.23)	0	0	0.16	(0.08 , 0.23)	0	0	0	(-0.03 , 0.03)	0.962	0.982
Overweight / obesity	PGF	Glucose	0	(-0.00 , 0.01)	0.328	0.74	0.16	(0.08 , 0.23)	0	0	0.16	(0.08 , 0.24)	0	0	0.02	(-0.02 , 0.07)	0.328	0.74
Overweight / obesity	PIgR	Glucose	0	(-0.01 , 0.01)	0.404	0.844	0.16	(0.08 , 0.24)	0	0	0.16	(0.09 , 0.24)	0	0	0.02	(-0.03 , 0.10)	0.404	0.844
Overweight / obesity	PRELP	Glucose	-0.01	(-0.02 , -0.00)	0.004	0.0284	0.17	(0.10 , 0.25)	0	0	0.16	(0.09 , 0.24)	0	0	-0.06	(-0.14 , -0.01)	0.004	0.0284
Overweight / obesity	PRSS27	Glucose	-0.01	(-0.03 , 0.00)	0.164	0.461	0.17	(0.10 , 0.25)	0	0	0.16	(0.09 , 0.24)	0	0	-0.06	(-0.19 , 0.02)	0.164	0.461
Overweight / obesity	PRSS8	Glucose	0.06	(0.04 , 0.08)	0	0	0.1	(0.02 , 0.18)	0.018	0.0182	0.16	(0.09 , 0.24)	0	0	0.37	(0.23 , 0.75)	0	0
Overweight / obesity	PSGL1	Glucose	0	(-0.00 , 0.00)	0.812	0.957	0.16	(0.09 , 0.25)	0	0	0.16	(0.09 , 0.24)	0	0	0	(-0.03 , 0.02)	0.812	0.957
Overweight / obesity	PTX3	Glucose	0.02	(-0.01 , 0.04)	0.204	0.543	0.14	(0.06 , 0.22)	0	0	0.16	(0.08 , 0.23)	0	0	0.1	(-0.05 , 0.36)	0.204	0.543
Overweight / obesity	RAGE	Glucose	-0.01	(-0.03 , 0.00)	0.058	0.247	0.17	(0.10 , 0.25)	0	0	0.16	(0.08 , 0.24)	0	0	-0.08	(-0.21 , 0.01)	0.058	0.247
Overweight / obesity	REN	Glucose	0	(-0.00 , 0.01)	0.146	0.453	0.16	(0.09 , 0.24)	0	0	0.16	(0.09 , 0.24)	0	0	0.02	(-0.00 , 0.06)	0.146	0.453
Overweight / obesity	SCF	Glucose	-0.02	(-0.03 , -0.01)	0.002	0.0149	0.18	(0.10 , 0.25)	0	0	0.16	(0.08 , 0.24)	0	0	-0.11	(-0.27 , -0.03)	0.002	0.0149
Overweight / obesity	SERPINA12	Glucose	0	(-0.01 , 0.01)	0.638	0.926	0.16	(0.08 , 0.24)	0	0	0.16	(0.09 , 0.24)	0	0	0.02	(-0.05 , 0.09)	0.638	0.926
Overweight / obesity	SIRT2	Glucose	0	(-0.00 , 0.00)	0.502	0.926	0.16	(0.09 , 0.24)	0	0	0.16	(0.09 , 0.24)	0	0	-0.01	(-0.03 , 0.01)	0.502	0.926
Overweight / obesity	SLAMF1	Glucose	0	(-0.00 , 0.01)	0.346	0.758	0.16	(0.09 , 0.23)	0	0	0.16	(0.09 , 0.23)	0	0	0.01	(-0.01 , 0.05)	0.346	0.758
Overweight / obesity	SOD2	Glucose	0	(-0.00 , 0.00)	0.644	0.926	0.16	(0.09 , 0.24)	0	0	0.16	(0.09 , 0.24)	0	0	0	(-0.01 , 0.02)	0.644	0.926
Overweight / obesity	SORT1	Glucose	0	(-0.00 , 0.00)	0.72	0.957	0.16	(0.08 , 0.24)	0	0	0.16	(0.08 , 0.24)	0	0	0	(-0.02 , 0.03)	0.72	0.957
Overweight / obesity	SPON2	Glucose	0.01	(0.00 , 0.02)	0.01	0.0596	0.15	(0.07 , 0.23)	0	0	0.16	(0.08 , 0.24)	0	0	0.07	(0.02 , 0.16)	0.01	0.0596
Overweight / obesity	SRC	Glucose	0.01	(0.00 , 0.02)	0.002	0.0149	0.15	(0.08 , 0.23)	0	0	0.16	(0.09 , 0.24)	0	0	0.05	(0.01 , 0.12)	0.002	0.0149
Overweight / obesity	ST1A1	Glucose	0	(-0.00 , 0.00)	0.89	0.971	0.16	(0.09 , 0.24)	0	0	0.16	(0.09 , 0.24)	0	0	0	(-0.02 , 0.01)	0.89	0.971
Overweight / obesity	STAMBP	Glucose	0	(-0.00 , 0.00)	0.6	0.926	0.16	(0.08 , 0.24)	0	0	0.16	(0.08 , 0.24)	0	0	0	(-0.03 , 0.01)	0.6	0.926
Overweight / obesity	STK4	Glucose	0	(-0.01 , 0.00)	0.514	0.926	0.16	(0.08 , 0.24)	0	0	0.16	(0.08 , 0.23)	0	0	-0.01	(-0.04 , 0.01)	0.514	0.926
Overweight / obesity	TF	Glucose	0	(-0.00 , 0.01)	0.452	0.867	0.16	(0.08 , 0.23)	0	0	0.16	(0.08 , 0.23)	0	0	0.01	(-0.02 , 0.07)	0.452	0.867
Overweight / obesity	TGFa	Glucose	0	(-0.00 , 0.00)	0.996	0.996	0.16	(0.09 , 0.23)	0	0	0.16	(0.09 , 0.23)	0	0	0	(-0.01 , 0.02)	0.996	0.996
Overweight / obesity	TGM2	Glucose	0	(-0.00 , 0.00)	0.84	0.963	0.16	(0.08 , 0.24)	0	0	0.16	(0.08 , 0.24)	0	0	0	(-0.01 , 0.02)	0.84	0.963
Overweight / obesity	THBS2	Glucose	-0.02	(-0.03 , -0.01)	0	0	0.18	(0.10 , 0.26)	0	0	0.16	(0.08 , 0.23)	0	0	-0.12	(-0.27 , -0.04)	0	0
Overweight / obesity	THPO	Glucose	0	(-0.00 , 0.00)	0.934	0.971	0.16	(0.09 , 0.23)	0.002	0.00205	0.16	(0.09 , 0.23)	0.002	0.00201	0	(-0.02 , 0.02)	0.936	0.971
Overweight / obesity	TIE2	Glucose	0	(-0.00 , 0.00)	0.77	0.957	0.16	(0.09 , 0.24)	0	0	0.16	(0.09 , 0.23)	0	0	0	(-0.03 , 0.02)	0.77	0.957
Overweight / obesity	TM	Glucose	0	(-0.00 , 0.01)	0.542	0.926	0.16	(0.08 , 0.24)	0.002	0.00205	0.16	(0.08 , 0.24)	0.002	0.00201	0.01	(-0.02 , 0.05)	0.544	0.926
Overweight / obesity	TNF	Glucose	0	(-0.00 , 0.01)	0.504	0.926	0.16	(0.08 , 0.24)	0	0	0.16	(0.09 , 0.24)	0	0	0.01	(-0.03 , 0.06)	0.504	0.926
Overweight / obesity	TNFB	Glucose	-0.01	(-0.02 , -0.00)	0.008	0.0497	0.17	(0.10 , 0.25)	0	0	0.16	(0.09 , 0.24)	0	0	-0.05	(-0.12 , -0.01)	0.008	0.0497
Overweight / obesity	TNFRSF10A	Glucose	0	(-0.01 , 0.02)	0.6	0.926	0.16	(0.08 , 0.24)	0	0	0.16	(0.08 , 0.24)	0	0	0.02	(-0.07 , 0.11)	0.6	0.926
Overweight / obesity	TNFRSF11A	Glucose	0.02	(0.00 , 0.05)	0.024	0.115	0.14	(0.07 , 0.22)	0	0	0.16	(0.09 , 0.24)	0	0	0.14	(0.01 , 0.34)	0.024	0.115
Overweight / obesity	TNFRSF13B	Glucose	0	(-0.00 , 0.00)	0.744	0.957	0.16	(0.08 , 0.24)	0	0	0.16	(0.08 , 0.24)	0	0	0	(-0.02 , 0.01)	0.744	0.957
Overweight / obesity	TNFRSF9	Glucose	0	(-0.00 , 0.01)	0.452	0.867	0.16	(0.08 , 0.23)	0	0	0.16	(0.08 , 0.24)	0	0	0.01	(-0.03 , 0.07)	0.452	0.867
Overweight / obesity	TNFSF14	Glucose	0	(-0.01 , 0.01)	0.866	0.97	0.16	(0.09 , 0.23)	0	0	0.16	(0.09 , 0.23)	0	0	-0.01	(-0.06 , 0.04)	0.866	0.97
Overweight / obesity	TRAIL	Glucose	0.04	(0.02 , 0.06)	0	0	0.12	(0.04 , 0.20)	0.002	0.00205	0.16	(0.08 , 0.23)	0	0	0.24	(0.11 , 0.52)	0	0
Overweight / obesity	TRAILR2	Glucose	0	(-0.00 , 0.01)	0.63	0.926	0.16	(0.09 , 0.24)	0	0	0.16	(0.09 , 0.24)	0	0	0.01	(-0.03 , 0.05)	0.63	0.926
Overweight / obesity	TRANCE	Glucose	0.11	(0.08 , 0.15)	0	0	0.05	(-0.03 , 0.13)	0.242	0.243	0.16	(0.08 , 0.24)	0	0	0.7	(0.43 , 1.39)	0	0
Overweight / obesity	TWEAK	Glucose	-0.01	(-0.02 , 0.00)	0.15	0.456	0.17	(0.10 , 0.24)	0	0	0.16	(0.09 , 0.23)	0	0	-0.04	(-0.14 , 0.02)	0.15	0.456
Overweight / obesity	VEGFA	Glucose	0.01	(-0.00 , 0.02)	0.064	0.258	0.15	(0.07 , 0.22)	0	0	0.16	(0.08 , 0.24)	0	0	0.07	(-0.00 , 0.17)	0.064	0.258
Overweight / obesity	VEGFD	Glucose	0	(-0.02 , 0.02)	0.8	0.957	0.16	(0.08 , 0.24)	0	0	0.16	(0.09 , 0.24)	0	0	0.01	(-0.12 , 0.17)	0.8	0.957
Overweight / obesity	VSIG2	Glucose	-0.01	(-0.02 , 0.00)	0.098	0.363	0.17	(0.10 , 0.25)	0	0	0.16	(0.09 , 0.24)	0	0	-0.07	(-0.20 , 0.01)	0.098	0.363
Overweight / obesity	XCL1	Glucose	0	(-0.00 , 0.00)	0.902	0.971	0.16	(0.09 , 0.24)	0	0	0.16	(0.09 , 0.24)	0	0	0	(-0.02 , 0.02)	0.902	0.971
Overweight / obesity	hOSCAR	Glucose	0.01	(-0.00 , 0.01)	0.224	0.575	0.16	(0.08 , 0.23)	0	0	0.16	(0.09 , 0.24)	0	0	0.03	(-0.02 , 0.10)	0.224	0.575
Overweight / obesity	uPA	Glucose	-0.03	(-0.04 , -0.02)	0	0	0.19	(0.11 , 0.27)	0	0	0.16	(0.09 , 0.24)	0	0	-0.18	(-0.40 , -0.08)	0	0
Overweight / obesity	4EBP1	HbA1c	0	(-0.00 , 0.00)	0.44	0.637	0.14	(0.08 , 0.20)	0	0	0.14	(0.07 , 0.20)	0	0	-0.01	(-0.03 , 0.01)	0.44	0.637
Overweight / obesity	ACE2	HbA1c	0.01	(0.00 , 0.02)	0.022	0.0937	0.13	(0.07 , 0.19)	0	0	0.14	(0.08 , 0.20)	0	0	0.06	(0.00 , 0.13)	0.022	0.0937
Overweight / obesity	ADA	HbA1c	0.01	(0.00 , 0.01)	0.004	0.0229	0.13	(0.07 , 0.20)	0	0	0.14	(0.07 , 0.20)	0	0	0.04	(0.01 , 0.11)	0.004	0.0229
Overweight / obesity	ADAMTS13	HbA1c	0	(-0.01 , 0.01)	0.33	0.552	0.14	(0.08 , 0.21)	0	0	0.14	(0.07 , 0.20)	0	0	-0.04	(-0.14 , 0.04)	0.33	0.552
Overweight / obesity	ADM	HbA1c	-0.01	(-0.04 , 0.02)	0.53	0.686	0.15	(0.07 , 0.22)	0	0	0.14	(0.07 , 0.20)	0	0	-0.08	(-0.39 , 0.19)	0.53	0.686
Overweight / obesity	AGRP	HbA1c	0	(-0.00 , 0.01)	0.162	0.376	0.13	(0.07 , 0.20)	0	0	0.14	(0.07 , 0.20)	0	0	0.02	(-0.01 , 0.07)	0.162	0.376
Overweight / obesity	AMBP	HbA1c	0.04	(0.02 , 0.06)	0	0	0.09	(0.03 , 0.16)	0.004	0.00406	0.14	(0.07 , 0.20)	0	0	0.3	(0.14 , 0.62)	0	0
Overweight / obesity	ANGPT1	HbA1c	0	(-0.01 , 0.00)	0.224	0.439	0.14	(0.07 , 0.21)	0	0	0.14	(0.07 , 0.20)	0	0	-0.02	(-0.06 , 0.01)	0.224	0.439
Overweight / obesity	AXIN1	HbA1c	-0.01	(-0.01 , 0.00)	0.074	0.221	0.14	(0.08 , 0.20)	0	0	0.14	(0.07 , 0.20)	0	0	-0.04	(-0.11 , 0.00)	0.074	0.221
Overweight / obesity	BMP6	HbA1c	-0.01	(-0.01 , -0.00)	0.01	0.0514	0.14	(0.08 , 0.20)	0	0	0.14	(0.07 , 0.20)	0	0	-0.04	(-0.10 , -0.01)	0.01	0.0514
Overweight / obesity	BOC	HbA1c	-0.01	(-0.03 , 0.01)	0.25	0.478	0.15	(0.08 , 0.22)	0	0	0.14	(0.07 , 0.20)	0	0	-0.08	(-0.25 , 0.06)	0.25	0.478
Overweight / obesity	CASP8	HbA1c	0	(-0.00 , 0.00)	0.4	0.614	0.14	(0.07 , 0.20)	0	0	0.14	(0.07 , 0.20)	0	0	0.01	(-0.01 , 0.03)	0.4	0.614
Overweight / obesity	CCL11	HbA1c	0	(-0.01 , 0.00)	0.504	0.684	0.14	(0.07 , 0.20)	0	0	0.14	(0.07 , 0.20)	0	0	-0.01	(-0.04 , 0.02)	0.504	0.684
Overweight / obesity	CCL17	HbA1c	0	(-0.00 , 0.01)	0.32	0.548	0.13	(0.07 , 0.20)	0	0	0.14	(0.07 , 0.20)	0	0	0.01	(-0.01 , 0.05)	0.32	0.548
Overweight / obesity	CCL19	HbA1c	0.01	(-0.00 , 0.02)	0.096	0.27	0.13	(0.07 , 0.19)	0	0	0.14	(0.08 , 0.20)	0	0	0.08	(-0.01 , 0.21)	0.096	0.27
Overweight / obesity	CCL20	HbA1c	0.01	(0.00 , 0.01)	0	0	0.13	(0.07 , 0.19)	0	0	0.14	(0.07 , 0.20)	0	0	0.05	(0.02 , 0.13)	0	0
Overweight / obesity	CCL23	HbA1c	0	(-0.00 , 0.00)	0.7	0.828	0.14	(0.08 , 0.20)	0	0	0.14	(0.08 , 0.20)	0	0	0	(-0.02 , 0.01)	0.7	0.828
Overweight / obesity	CCL25	HbA1c	0	(-0.01 , 0.00)	0.116	0.303	0.14	(0.08 , 0.20)	0	0	0.14	(0.07 , 0.20)	0	0	-0.01	(-0.04 , 0.00)	0.116	0.303
Overweight / obesity	CCL28	HbA1c	0.01	(-0.00 , 0.02)	0.284	0.522	0.13	(0.07 , 0.19)	0	0	0.14	(0.07 , 0.20)	0	0	0.04	(-0.04 , 0.16)	0.284	0.522
Overweight / obesity	CCL3	HbA1c	0	(-0.02 , 0.01)	0.514	0.684	0.14	(0.08 , 0.20)	0	0	0.14	(0.07 , 0.20)	0	0	-0.03	(-0.16 , 0.08)	0.514	0.684
Overweight / obesity	CCL4	HbA1c	-0.01	(-0.02 , 0.00)	0.164	0.376	0.14	(0.08 , 0.20)	0	0	0.14	(0.07 , 0.20)	0	0	-0.05	(-0.16 , 0.02)	0.164	0.376
Overweight / obesity	CD244	HbA1c	0	(-0.01 , -0.00)	0.014	0.0632	0.14	(0.08 , 0.20)	0	0	0.14	(0.07 , 0.20)	0	0	-0.03	(-0.08 , -0.00)	0.014	0.0632
Overweight / obesity	CD4	HbA1c	0.01	(0.00 , 0.01)	0.004	0.0229	0.13	(0.07 , 0.20)	0	0	0.14	(0.07 , 0.20)	0	0	0.04	(0.01 , 0.10)	0.004	0.0229
Overweight / obesity	CD40	HbA1c	0	(-0.01 , 0.00)	0.328	0.552	0.14	(0.08 , 0.21)	0	0	0.14	(0.08 , 0.20)	0	0	-0.02	(-0.09 , 0.02)	0.328	0.552
Overweight / obesity	CD40L	HbA1c	0	(-0.00 , 0.00)	0.92	0.972	0.14	(0.07 , 0.20)	0	0	0.14	(0.07 , 0.20)	0	0	0	(-0.02 , 0.01)	0.92	0.972
Overweight / obesity	CD5	HbA1c	0	(-0.00 , 0.01)	0.534	0.686	0.13	(0.07 , 0.19)	0	0	0.14	(0.08 , 0.20)	0	0	0.01	(-0.03 , 0.08)	0.534	0.686
Overweight / obesity	CD6	HbA1c	0	(-0.00 , 0.00)	0.528	0.686	0.14	(0.07 , 0.20)	0	0	0.14	(0.07 , 0.20)	0	0	0	(-0.01 , 0.03)	0.528	0.686
Overweight / obesity	CD84	HbA1c	0	(-0.01 , 0.00)	0.184	0.397	0.14	(0.08 , 0.20)	0	0	0.14	(0.08 , 0.20)	0	0	-0.01	(-0.04 , 0.00)	0.184	0.397
Overweight / obesity	CD8A	HbA1c	-0.02	(-0.02 , -0.01)	0	0	0.15	(0.09 , 0.22)	0	0	0.14	(0.08 , 0.20)	0	0	-0.11	(-0.23 , -0.05)	0	0
Overweight / obesity	CDCP1	HbA1c	0.06	(0.04 , 0.09)	0	0	0.07	(0.00 , 0.14)	0.042	0.0423	0.14	(0.08 , 0.20)	0	0	0.47	(0.24 , 0.94)	0	0
Overweight / obesity	CEACAM8	HbA1c	0	(-0.01 , 0.01)	0.73	0.856	0.13	(0.07 , 0.20)	0	0	0.14	(0.07 , 0.20)	0	0	0.01	(-0.06 , 0.10)	0.73	0.856
Overweight / obesity	CSF1	HbA1c	0.02	(0.00 , 0.03)	0.03	0.121	0.12	(0.06 , 0.18)	0	0	0.14	(0.07 , 0.20)	0	0	0.11	(0.01 , 0.26)	0.03	0.121
Overweight / obesity	CST5	HbA1c	0	(-0.00 , 0.01)	0.618	0.767	0.13	(0.07 , 0.20)	0	0	0.14	(0.07 , 0.20)	0	0	0.02	(-0.04 , 0.08)	0.618	0.767
Overweight / obesity	CTRC	HbA1c	0	(-0.00 , 0.01)	0.066	0.205	0.13	(0.07 , 0.19)	0	0	0.14	(0.07 , 0.20)	0	0	0.02	(-0.00 , 0.07)	0.066	0.205
Overweight / obesity	CTSL1	HbA1c	0	(-0.02 , 0.01)	0.52	0.686	0.14	(0.08 , 0.21)	0	0	0.14	(0.07 , 0.20)	0	0	-0.03	(-0.13 , 0.06)	0.52	0.686
Overweight / obesity	CX3CL1	HbA1c	0.01	(-0.00 , 0.02)	0.116	0.303	0.13	(0.07 , 0.20)	0	0	0.14	(0.07 , 0.20)	0	0	0.05	(-0.02 , 0.15)	0.116	0.303
Overweight / obesity	CXCL1	HbA1c	0	(-0.00 , 0.00)	0.94	0.972	0.14	(0.08 , 0.20)	0	0	0.14	(0.08 , 0.20)	0	0	0	(-0.01 , 0.01)	0.94	0.972
Overweight / obesity	CXCL10	HbA1c	0	(-0.00 , 0.01)	0.476	0.675	0.13	(0.07 , 0.20)	0	0	0.14	(0.08 , 0.20)	0	0	0.01	(-0.02 , 0.05)	0.476	0.675
Overweight / obesity	CXCL11	HbA1c	0	(-0.00 , 0.00)	0.688	0.827	0.14	(0.07 , 0.20)	0	0	0.14	(0.07 , 0.20)	0	0	0	(-0.02 , 0.01)	0.688	0.827
Overweight / obesity	CXCL5	HbA1c	0	(-0.00 , 0.00)	0.946	0.972	0.14	(0.07 , 0.20)	0	0	0.14	(0.08 , 0.20)	0	0	0	(-0.01 , 0.01)	0.946	0.972
Overweight / obesity	CXCL6	HbA1c	0	(-0.00 , 0.00)	0.94	0.972	0.14	(0.07 , 0.20)	0	0	0.14	(0.07 , 0.20)	0	0	0	(-0.02 , 0.02)	0.94	0.972
Overweight / obesity	CXCL9	HbA1c	0	(-0.00 , 0.00)	0.778	0.906	0.14	(0.07 , 0.20)	0	0	0.14	(0.07 , 0.20)	0	0	0	(-0.03 , 0.02)	0.778	0.906
Overweight / obesity	DCN	HbA1c	-0.01	(-0.02 , 0.00)	0.122	0.308	0.14	(0.08 , 0.21)	0	0	0.14	(0.07 , 0.20)	0	0	-0.05	(-0.15 , 0.01)	0.122	0.308
Overweight / obesity	DECR1	HbA1c	0	(-0.00 , 0.00)	0.944	0.972	0.14	(0.07 , 0.20)	0	0	0.14	(0.07 , 0.20)	0	0	0	(-0.03 , 0.02)	0.944	0.972
Overweight / obesity	DNER	HbA1c	-0.01	(-0.02 , 0.01)	0.25	0.478	0.14	(0.08 , 0.21)	0	0	0.14	(0.07 , 0.20)	0	0	-0.06	(-0.20 , 0.04)	0.25	0.478
Overweight / obesity	Dkk1	HbA1c	0	(-0.00 , 0.00)	0.648	0.791	0.14	(0.07 , 0.21)	0	0	0.14	(0.07 , 0.21)	0	0	0	(-0.02 , 0.01)	0.648	0.791
Overweight / obesity	ENRAGE	HbA1c	0.01	(0.01 , 0.02)	0	0	0.12	(0.06 , 0.19)	0.002	0.00205	0.14	(0.07 , 0.20)	0	0	0.09	(0.04 , 0.20)	0	0
Overweight / obesity	FABP2	HbA1c	0	(-0.02 , 0.01)	0.436	0.637	0.14	(0.08 , 0.21)	0	0	0.14	(0.07 , 0.20)	0	0	-0.03	(-0.13 , 0.05)	0.436	0.637
Overweight / obesity	FGF19	HbA1c	0	(-0.01 , 0.01)	0.934	0.972	0.14	(0.07 , 0.20)	0	0	0.14	(0.08 , 0.20)	0	0	0	(-0.06 , 0.07)	0.934	0.972
Overweight / obesity	FGF21	HbA1c	0.02	(0.00 , 0.04)	0.014	0.0632	0.11	(0.04 , 0.18)	0.002	0.00205	0.14	(0.07 , 0.20)	0	0	0.18	(0.04 , 0.40)	0.014	0.0632
Overweight / obesity	FS	HbA1c	0	(-0.01 , 0.00)	0.154	0.376	0.14	(0.08 , 0.20)	0	0	0.14	(0.07 , 0.20)	0	0	-0.02	(-0.07 , 0.01)	0.154	0.376
Overweight / obesity	Flt3L	HbA1c	-0.02	(-0.03 , -0.01)	0	0	0.15	(0.09 , 0.22)	0	0	0.14	(0.07 , 0.20)	0	0	-0.12	(-0.26 , -0.05)	0	0
Overweight / obesity	GDF2	HbA1c	-0.04	(-0.07 , -0.02)	0	0	0.18	(0.11 , 0.25)	0	0	0.14	(0.08 , 0.20)	0	0	-0.33	(-0.63 , -0.16)	0	0
Overweight / obesity	GH	HbA1c	0.03	(0.00 , 0.05)	0.044	0.156	0.11	(0.04 , 0.18)	0.002	0.00205	0.14	(0.07 , 0.20)	0	0	0.2	(0.01 , 0.52)	0.044	0.156
Overweight / obesity	GIF	HbA1c	0	(-0.01 , 0.00)	0.054	0.183	0.14	(0.08 , 0.21)	0	0	0.14	(0.08 , 0.20)	0	0	-0.04	(-0.10 , 0.00)	0.054	0.183
Overweight / obesity	GLO1	HbA1c	0	(-0.01 , 0.00)	0.056	0.185	0.14	(0.08 , 0.20)	0	0	0.14	(0.07 , 0.20)	0	0	-0.03	(-0.08 , 0.00)	0.056	0.185
Overweight / obesity	GT	HbA1c	0	(-0.00 , 0.01)	0.596	0.751	0.13	(0.07 , 0.20)	0	0	0.14	(0.07 , 0.20)	0	0	0.01	(-0.04 , 0.07)	0.596	0.751
Overweight / obesity	Gal9	HbA1c	0.04	(0.00 , 0.07)	0.032	0.122	0.1	(0.03 , 0.17)	0.008	0.0081	0.14	(0.07 , 0.20)	0	0	0.26	(0.02 , 0.65)	0.032	0.122
Overweight / obesity	HAOX1	HbA1c	0.01	(-0.01 , 0.03)	0.35	0.567	0.13	(0.07 , 0.19)	0	0	0.14	(0.07 , 0.20)	0	0	0.06	(-0.08 , 0.22)	0.35	0.567
Overweight / obesity	HBEGF	HbA1c	0	(-0.01 , 0.00)	0.502	0.684	0.14	(0.07 , 0.20)	0	0	0.14	(0.07 , 0.20)	0	0	-0.01	(-0.05 , 0.02)	0.502	0.684
Overweight / obesity	HGF	HbA1c	0.04	(0.02 , 0.06)	0	0	0.1	(0.03 , 0.16)	0.004	0.00406	0.14	(0.07 , 0.20)	0	0	0.28	(0.13 , 0.58)	0	0
Overweight / obesity	HO1	HbA1c	0	(-0.01 , 0.00)	0.12	0.308	0.14	(0.08 , 0.20)	0	0	0.14	(0.07 , 0.20)	0	0	-0.02	(-0.07 , 0.01)	0.12	0.308
Overweight / obesity	HSP_27	HbA1c	0	(-0.00 , 0.01)	0.062	0.197	0.13	(0.07 , 0.20)	0	0	0.14	(0.08 , 0.20)	0	0	0.03	(-0.00 , 0.08)	0.062	0.197
Overweight / obesity	IDUA	HbA1c	0	(-0.00 , 0.00)	0.204	0.428	0.13	(0.07 , 0.20)	0	0	0.14	(0.07 , 0.20)	0	0	0.01	(-0.00 , 0.04)	0.204	0.428
Overweight / obesity	IFNg	HbA1c	0	(-0.00 , 0.00)	0.26	0.49	0.14	(0.07 , 0.20)	0	0	0.14	(0.07 , 0.20)	0	0	-0.01	(-0.04 , 0.01)	0.26	0.49
Overweight / obesity	IL10	HbA1c	0	(-0.00 , 0.01)	0.818	0.935	0.14	(0.07 , 0.20)	0	0	0.14	(0.07 , 0.20)	0	0	0	(-0.03 , 0.04)	0.818	0.935
Overweight / obesity	IL10RB	HbA1c	0.01	(-0.00 , 0.02)	0.218	0.437	0.13	(0.07 , 0.19)	0.002	0.00205	0.14	(0.07 , 0.20)	0.002	0.00201	0.05	(-0.03 , 0.15)	0.216	0.437
Overweight / obesity	IL12B	HbA1c	-0.01	(-0.01 , 0.00)	0.2	0.426	0.14	(0.08 , 0.20)	0	0	0.14	(0.07 , 0.20)	0	0	-0.04	(-0.12 , 0.02)	0.2	0.426
Overweight / obesity	IL15RA	HbA1c	-0.01	(-0.01 , -0.00)	0.032	0.122	0.14	(0.08 , 0.20)	0	0	0.14	(0.07 , 0.20)	0	0	-0.04	(-0.11 , -0.00)	0.032	0.122
Overweight / obesity	IL16	HbA1c	0.01	(0.00 , 0.02)	0.028	0.116	0.12	(0.06 , 0.18)	0	0	0.14	(0.07 , 0.20)	0	0	0.08	(0.01 , 0.19)	0.028	0.116
Overweight / obesity	IL17C	HbA1c	0	(-0.00 , 0.00)	0.982	0.982	0.14	(0.07 , 0.20)	0	0	0.14	(0.07 , 0.20)	0	0	0	(-0.03 , 0.03)	0.982	0.982
Overweight / obesity	IL18	HbA1c	0	(-0.01 , 0.01)	0.56	0.713	0.13	(0.07 , 0.20)	0	0	0.14	(0.07 , 0.20)	0	0	0.02	(-0.06 , 0.12)	0.56	0.713
Overweight / obesity	IL18R1	HbA1c	0.05	(0.03 , 0.08)	0	0	0.08	(0.02 , 0.15)	0.012	0.0121	0.14	(0.08 , 0.20)	0	0	0.4	(0.21 , 0.79)	0	0
Overweight / obesity	IL1RL2	HbA1c	0	(-0.01 , 0.00)	0.698	0.828	0.14	(0.07 , 0.20)	0	0	0.14	(0.07 , 0.20)	0	0	-0.01	(-0.05 , 0.03)	0.698	0.828
Overweight / obesity	IL1ra	HbA1c	0.1	(0.06 , 0.15)	0	0	0.03	(-0.05 , 0.11)	0.416	0.416	0.14	(0.07 , 0.20)	0	0	0.76	(0.38 , 1.58)	0	0
Overweight / obesity	IL27	HbA1c	0.01	(0.00 , 0.01)	0	0	0.13	(0.07 , 0.19)	0	0	0.14	(0.08 , 0.20)	0	0	0.05	(0.01 , 0.10)	0	0
Overweight / obesity	IL7	HbA1c	0	(-0.00 , 0.00)	0.38	0.596	0.14	(0.08 , 0.20)	0	0	0.14	(0.07 , 0.20)	0	0	-0.01	(-0.03 , 0.01)	0.38	0.596
Overweight / obesity	IL8	HbA1c	0	(-0.00 , 0.00)	0.686	0.827	0.14	(0.07 , 0.20)	0	0	0.14	(0.07 , 0.20)	0	0	-0.01	(-0.04 , 0.02)	0.686	0.827
Overweight / obesity	ITGB1BP2	HbA1c	0	(-0.00 , 0.00)	0.826	0.935	0.14	(0.07 , 0.19)	0	0	0.14	(0.07 , 0.19)	0	0	0	(-0.02 , 0.01)	0.826	0.935
Overweight / obesity	IgG_Fc_receptor_IIb	HbA1c	0	(-0.00 , 0.00)	0.922	0.972	0.14	(0.07 , 0.20)	0	0	0.14	(0.07 , 0.20)	0	0	0	(-0.03 , 0.03)	0.922	0.972
Overweight / obesity	KIM1	HbA1c	0.01	(-0.00 , 0.01)	0.1	0.276	0.13	(0.06 , 0.19)	0	0	0.14	(0.07 , 0.20)	0	0	0.04	(-0.01 , 0.13)	0.1	0.276
Overweight / obesity	LAP_TGFb1	HbA1c	0	(-0.00 , 0.00)	0.514	0.684	0.14	(0.07 , 0.20)	0	0	0.14	(0.07 , 0.20)	0	0	0	(-0.01 , 0.02)	0.514	0.684
Overweight / obesity	LEP	HbA1c	0.11	(0.04 , 0.18)	0	0	0.03	(-0.07 , 0.12)	0.652	0.652	0.14	(0.07 , 0.20)	0	0	0.8	(0.28 , 1.76)	0	0
Overweight / obesity	LIFR	HbA1c	-0.01	(-0.02 , 0.01)	0.314	0.544	0.14	(0.08 , 0.21)	0	0	0.14	(0.07 , 0.20)	0	0	-0.04	(-0.15 , 0.04)	0.314	0.544
Overweight / obesity	LOX1	HbA1c	0	(-0.00 , 0.01)	0.314	0.544	0.13	(0.07 , 0.19)	0	0	0.14	(0.07 , 0.20)	0	0	0.02	(-0.02 , 0.07)	0.314	0.544
Overweight / obesity	LPL	HbA1c	0	(-0.01 , 0.00)	0.426	0.634	0.14	(0.07 , 0.21)	0	0	0.14	(0.07 , 0.20)	0	0	-0.02	(-0.09 , 0.03)	0.426	0.634
Overweight / obesity	MARCO	HbA1c	0.02	(0.01 , 0.02)	0	0	0.12	(0.06 , 0.18)	0	0	0.14	(0.08 , 0.20)	0	0	0.12	(0.06 , 0.24)	0	0
Overweight / obesity	MCP1	HbA1c	0.01	(0.00 , 0.02)	0.002	0.0124	0.13	(0.07 , 0.19)	0	0	0.14	(0.07 , 0.20)	0	0	0.07	(0.02 , 0.16)	0.002	0.0124
Overweight / obesity	MCP2	HbA1c	0	(-0.00 , 0.00)	0.982	0.982	0.14	(0.07 , 0.20)	0	0	0.14	(0.07 , 0.20)	0	0	0	(-0.04 , 0.04)	0.982	0.982
Overweight / obesity	MCP4	HbA1c	0	(-0.01 , 0.01)	0.972	0.982	0.14	(0.07 , 0.20)	0	0	0.14	(0.07 , 0.20)	0	0	0	(-0.06 , 0.05)	0.972	0.982
Overweight / obesity	MERTK	HbA1c	-0.01	(-0.02 , -0.00)	0.002	0.0124	0.15	(0.08 , 0.21)	0	0	0.14	(0.07 , 0.20)	0	0	-0.08	(-0.19 , -0.02)	0.002	0.0124
Overweight / obesity	MMP1	HbA1c	0	(-0.00 , 0.00)	0.846	0.948	0.14	(0.08 , 0.20)	0	0	0.14	(0.08 , 0.20)	0	0	0	(-0.02 , 0.02)	0.846	0.948
Overweight / obesity	MMP10	HbA1c	0	(-0.01 , 0.00)	0.21	0.435	0.14	(0.08 , 0.21)	0	0	0.14	(0.08 , 0.20)	0	0	-0.03	(-0.11 , 0.02)	0.21	0.435
Overweight / obesity	MMP12	HbA1c	0	(-0.00 , 0.00)	0.366	0.58	0.14	(0.07 , 0.20)	0	0	0.14	(0.07 , 0.20)	0	0	-0.01	(-0.04 , 0.01)	0.366	0.58
Overweight / obesity	MMP7	HbA1c	0	(-0.00 , 0.00)	0.828	0.935	0.14	(0.07 , 0.20)	0	0	0.14	(0.07 , 0.20)	0	0	0	(-0.01 , 0.02)	0.828	0.935
Overweight / obesity	NEMO	HbA1c	-0.02	(-0.04 , -0.01)	0	0	0.16	(0.10 , 0.22)	0	0	0.14	(0.08 , 0.20)	0	0	-0.17	(-0.38 , -0.08)	0	0
Overweight / obesity	NT3	HbA1c	0	(-0.01 , -0.00)	0.036	0.134	0.14	(0.07 , 0.21)	0	0	0.14	(0.07 , 0.20)	0	0	-0.02	(-0.06 , -0.00)	0.036	0.134
Overweight / obesity	OPG	HbA1c	-0.01	(-0.02 , -0.01)	0	0	0.15	(0.09 , 0.21)	0	0	0.14	(0.07 , 0.20)	0	0	-0.11	(-0.24 , -0.05)	0	0
Overweight / obesity	OSM	HbA1c	0	(-0.01 , 0.01)	0.806	0.931	0.14	(0.07 , 0.20)	0	0	0.14	(0.08 , 0.20)	0	0	-0.01	(-0.13 , 0.10)	0.806	0.931
Overweight / obesity	PAPPA	HbA1c	0.01	(0.01 , 0.02)	0	0	0.12	(0.06 , 0.19)	0	0	0.14	(0.07 , 0.20)	0	0	0.09	(0.04 , 0.19)	0	0
Overweight / obesity	PAR1	HbA1c	0	(-0.01 , -0.00)	0.042	0.153	0.14	(0.07 , 0.20)	0	0	0.14	(0.07 , 0.20)	0	0	-0.02	(-0.07 , -0.00)	0.042	0.153
Overweight / obesity	PARP1	HbA1c	0.01	(-0.00 , 0.03)	0.094	0.269	0.12	(0.06 , 0.18)	0	0	0.14	(0.07 , 0.20)	0	0	0.1	(-0.02 , 0.27)	0.094	0.269
Overweight / obesity	PDGF_subunit_B	HbA1c	0	(-0.00 , 0.00)	0.882	0.961	0.14	(0.07 , 0.20)	0	0	0.14	(0.07 , 0.20)	0	0	0	(-0.01 , 0.01)	0.882	0.961
Overweight / obesity	PDL1	HbA1c	0	(-0.01 , 0.00)	0.358	0.574	0.14	(0.08 , 0.20)	0	0	0.14	(0.08 , 0.20)	0	0	-0.02	(-0.07 , 0.02)	0.358	0.574
Overweight / obesity	PDL2	HbA1c	0	(-0.01 , 0.00)	0.292	0.531	0.14	(0.08 , 0.20)	0	0	0.14	(0.07 , 0.20)	0	0	-0.01	(-0.05 , 0.01)	0.292	0.531
Overweight / obesity	PGF	HbA1c	0	(0.00 , 0.01)	0.012	0.0596	0.13	(0.07 , 0.20)	0	0	0.14	(0.08 , 0.20)	0	0	0.02	(0.00 , 0.06)	0.012	0.0596
Overweight / obesity	PIgR	HbA1c	0	(-0.00 , 0.01)	0.184	0.397	0.13	(0.07 , 0.19)	0	0	0.14	(0.07 , 0.20)	0	0	0.02	(-0.01 , 0.06)	0.184	0.397
Overweight / obesity	PRELP	HbA1c	-0.01	(-0.01 , -0.00)	0.002	0.0124	0.14	(0.08 , 0.21)	0	0	0.14	(0.07 , 0.20)	0	0	-0.06	(-0.15 , -0.02)	0.002	0.0124
Overweight / obesity	PRSS27	HbA1c	0.01	(-0.00 , 0.01)	0.054	0.183	0.13	(0.07 , 0.19)	0	0	0.14	(0.08 , 0.20)	0	0	0.05	(-0.00 , 0.13)	0.054	0.183
Overweight / obesity	PRSS8	HbA1c	0.02	(0.01 , 0.04)	0	0	0.11	(0.05 , 0.17)	0	0	0.14	(0.08 , 0.19)	0	0	0.18	(0.07 , 0.38)	0	0
Overweight / obesity	PSGL1	HbA1c	0	(-0.00 , 0.00)	0.88	0.961	0.14	(0.08 , 0.20)	0	0	0.14	(0.08 , 0.20)	0	0	0	(-0.01 , 0.02)	0.88	0.961
Overweight / obesity	PTX3	HbA1c	-0.03	(-0.06 , 0.00)	0.07	0.213	0.16	(0.10 , 0.23)	0	0	0.14	(0.08 , 0.20)	0	0	-0.19	(-0.53 , 0.02)	0.07	0.213
Overweight / obesity	RAGE	HbA1c	-0.01	(-0.02 , 0.00)	0.112	0.303	0.14	(0.08 , 0.21)	0	0	0.14	(0.07 , 0.20)	0	0	-0.06	(-0.17 , 0.01)	0.112	0.303
Overweight / obesity	REN	HbA1c	0	(-0.00 , 0.00)	0.272	0.507	0.13	(0.07 , 0.20)	0	0	0.14	(0.07 , 0.20)	0	0	0.01	(-0.00 , 0.03)	0.272	0.507
Overweight / obesity	SCF	HbA1c	-0.01	(-0.02 , -0.00)	0.014	0.0632	0.15	(0.08 , 0.21)	0	0	0.14	(0.07 , 0.20)	0	0	-0.07	(-0.19 , -0.01)	0.014	0.0632
Overweight / obesity	SERPINA12	HbA1c	0	(-0.00 , 0.01)	0.624	0.768	0.13	(0.07 , 0.20)	0	0	0.14	(0.07 , 0.20)	0	0	0.01	(-0.04 , 0.08)	0.624	0.768
Overweight / obesity	SIRT2	HbA1c	0	(-0.00 , 0.00)	0.958	0.978	0.14	(0.07 , 0.20)	0	0	0.14	(0.07 , 0.20)	0	0	0	(-0.01 , 0.01)	0.958	0.978
Overweight / obesity	SLAMF1	HbA1c	0	(-0.00 , 0.00)	0.484	0.68	0.14	(0.07 , 0.20)	0	0	0.14	(0.07 , 0.20)	0	0	0.01	(-0.01 , 0.03)	0.484	0.68
Overweight / obesity	SOD2	HbA1c	0	(-0.00 , 0.00)	0.314	0.544	0.14	(0.07 , 0.20)	0	0	0.14	(0.07 , 0.20)	0	0	-0.01	(-0.03 , 0.01)	0.314	0.544
Overweight / obesity	SORT1	HbA1c	0	(-0.00 , 0.00)	0.336	0.556	0.13	(0.07 , 0.19)	0	0	0.14	(0.07 , 0.19)	0	0	0.01	(-0.01 , 0.03)	0.336	0.556
Overweight / obesity	SPON2	HbA1c	0.01	(0.00 , 0.02)	0	0	0.13	(0.06 , 0.19)	0	0	0.14	(0.07 , 0.20)	0	0	0.07	(0.03 , 0.16)	0	0
Overweight / obesity	SRC	HbA1c	0	(-0.00 , 0.00)	0.416	0.632	0.13	(0.08 , 0.20)	0	0	0.14	(0.08 , 0.20)	0	0	0.01	(-0.01 , 0.03)	0.416	0.632
Overweight / obesity	ST1A1	HbA1c	0	(-0.00 , 0.00)	0.856	0.952	0.14	(0.08 , 0.20)	0	0	0.14	(0.08 , 0.20)	0	0	0	(-0.01 , 0.01)	0.856	0.952
Overweight / obesity	STAMBP	HbA1c	0	(-0.00 , 0.00)	0.428	0.634	0.14	(0.08 , 0.20)	0	0	0.14	(0.08 , 0.20)	0	0	-0.01	(-0.04 , 0.01)	0.428	0.634
Overweight / obesity	STK4	HbA1c	0	(-0.00 , 0.00)	0.6	0.751	0.14	(0.07 , 0.20)	0	0	0.14	(0.07 , 0.20)	0	0	0	(-0.02 , 0.01)	0.6	0.751
Overweight / obesity	TF	HbA1c	0	(-0.01 , 0.00)	0.386	0.599	0.14	(0.07 , 0.20)	0	0	0.14	(0.07 , 0.20)	0	0	-0.01	(-0.04 , 0.01)	0.386	0.599
Overweight / obesity	TGFa	HbA1c	0	(-0.00 , 0.00)	0.43	0.634	0.14	(0.08 , 0.20)	0	0	0.14	(0.08 , 0.20)	0	0	-0.01	(-0.03 , 0.01)	0.43	0.634
Overweight / obesity	TGM2	HbA1c	0	(-0.01 , 0.00)	0.15	0.372	0.14	(0.07 , 0.20)	0	0	0.14	(0.07 , 0.20)	0	0	-0.01	(-0.05 , 0.00)	0.15	0.372
Overweight / obesity	THBS2	HbA1c	-0.01	(-0.02 , -0.00)	0.01	0.0514	0.15	(0.08 , 0.21)	0	0	0.14	(0.07 , 0.20)	0	0	-0.07	(-0.18 , -0.01)	0.01	0.0514
Overweight / obesity	THPO	HbA1c	0	(-0.00 , 0.00)	0.884	0.961	0.14	(0.07 , 0.20)	0	0	0.14	(0.07 , 0.20)	0	0	0	(-0.03 , 0.02)	0.884	0.961
Overweight / obesity	TIE2	HbA1c	0	(-0.00 , 0.00)	0.938	0.972	0.14	(0.07 , 0.20)	0	0	0.14	(0.07 , 0.20)	0	0	0	(-0.01 , 0.01)	0.938	0.972
Overweight / obesity	TM	HbA1c	0	(-0.00 , 0.00)	0.22	0.437	0.13	(0.07 , 0.20)	0	0	0.14	(0.07 , 0.20)	0	0	0.01	(-0.00 , 0.03)	0.22	0.437
Overweight / obesity	TNF	HbA1c	0	(-0.00 , 0.01)	0.164	0.376	0.13	(0.07 , 0.19)	0	0	0.14	(0.07 , 0.20)	0	0	0.03	(-0.02 , 0.10)	0.164	0.376
Overweight / obesity	TNFB	HbA1c	0.01	(0.00 , 0.01)	0.008	0.0441	0.13	(0.07 , 0.19)	0	0	0.14	(0.07 , 0.20)	0	0	0.04	(0.01 , 0.09)	0.008	0.0441
Overweight / obesity	TNFRSF10A	HbA1c	0.01	(-0.00 , 0.02)	0.158	0.376	0.13	(0.06 , 0.19)	0.002	0.00205	0.14	(0.08 , 0.20)	0	0	0.05	(-0.03 , 0.17)	0.158	0.376
Overweight / obesity	TNFRSF11A	HbA1c	0.01	(-0.01 , 0.03)	0.34	0.557	0.13	(0.06 , 0.19)	0	0	0.14	(0.08 , 0.20)	0	0	0.07	(-0.07 , 0.25)	0.34	0.557
Overweight / obesity	TNFRSF13B	HbA1c	0	(-0.01 , 0.00)	0.302	0.542	0.14	(0.07 , 0.20)	0	0	0.14	(0.07 , 0.20)	0	0	-0.01	(-0.05 , 0.01)	0.302	0.542
Overweight / obesity	TNFRSF9	HbA1c	0	(-0.00 , 0.00)	0.446	0.639	0.13	(0.07 , 0.20)	0	0	0.14	(0.08 , 0.20)	0	0	0.01	(-0.01 , 0.04)	0.446	0.639
Overweight / obesity	TNFSF14	HbA1c	0	(-0.01 , 0.02)	0.512	0.684	0.13	(0.07 , 0.20)	0	0	0.14	(0.07 , 0.20)	0	0	0.03	(-0.06 , 0.11)	0.512	0.684
Overweight / obesity	TRAIL	HbA1c	0.02	(-0.00 , 0.04)	0.078	0.228	0.12	(0.05 , 0.19)	0	0	0.14	(0.07 , 0.20)	0	0	0.13	(-0.02 , 0.35)	0.078	0.228
Overweight / obesity	TRAILR2	HbA1c	0.01	(0.00 , 0.01)	0.002	0.0124	0.13	(0.07 , 0.19)	0	0	0.14	(0.07 , 0.20)	0	0	0.05	(0.01 , 0.12)	0.002	0.0124
Overweight / obesity	TRANCE	HbA1c	0.04	(0.01 , 0.06)	0	0	0.1	(0.03 , 0.16)	0.004	0.00406	0.14	(0.07 , 0.20)	0	0	0.26	(0.10 , 0.56)	0	0
Overweight / obesity	TWEAK	HbA1c	0	(-0.00 , 0.01)	0.184	0.397	0.13	(0.07 , 0.19)	0	0	0.14	(0.07 , 0.19)	0	0	0.03	(-0.01 , 0.09)	0.184	0.397
Overweight / obesity	VEGFA	HbA1c	0.01	(-0.00 , 0.02)	0.178	0.397	0.13	(0.07 , 0.19)	0	0	0.14	(0.07 , 0.20)	0	0	0.06	(-0.03 , 0.18)	0.178	0.397
Overweight / obesity	VEGFD	HbA1c	0.01	(-0.01 , 0.02)	0.218	0.437	0.13	(0.06 , 0.19)	0	0	0.14	(0.08 , 0.20)	0	0	0.06	(-0.04 , 0.22)	0.218	0.437
Overweight / obesity	VSIG2	HbA1c	-0.01	(-0.02 , 0.00)	0.06	0.194	0.14	(0.08 , 0.21)	0	0	0.14	(0.07 , 0.20)	0	0	-0.06	(-0.17 , 0.00)	0.06	0.194
Overweight / obesity	XCL1	HbA1c	0	(-0.01 , -0.00)	0.02	0.0876	0.14	(0.07 , 0.21)	0	0	0.14	(0.07 , 0.20)	0	0	-0.02	(-0.06 , -0.00)	0.02	0.0876
Overweight / obesity	hOSCAR	HbA1c	0	(-0.01 , 0.00)	0.502	0.684	0.14	(0.07 , 0.21)	0	0	0.14	(0.07 , 0.20)	0	0	-0.02	(-0.10 , 0.04)	0.502	0.684
Overweight / obesity	uPA	HbA1c	-0.01	(-0.01 , -0.00)	0	0	0.14	(0.08 , 0.21)	0	0	0.14	(0.07 , 0.20)	0	0	-0.06	(-0.14 , -0.02)	0	0
Overweight / obesity	4EBP1	Glucagon	0	(-0.00 , 0.00)	0.364	0.553	0.54	(0.48 , 0.61)	0	0	0.55	(0.48 , 0.61)	0	0	0	(-0.00 , 0.01)	0.364	0.553
Overweight / obesity	ACE2	Glucagon	0.02	(0.01 , 0.03)	0	0	0.53	(0.46 , 0.59)	0	0	0.55	(0.48 , 0.61)	0	0	0.03	(0.02 , 0.05)	0	0
Overweight / obesity	ADA	Glucagon	0	(-0.01 , -0.00)	0.01	0.0287	0.55	(0.49 , 0.61)	0	0	0.55	(0.48 , 0.60)	0	0	-0.01	(-0.02 , -0.00)	0.01	0.0287
Overweight / obesity	ADAMTS13	Glucagon	0.01	(0.00 , 0.02)	0.032	0.0836	0.53	(0.47 , 0.60)	0	0	0.55	(0.48 , 0.61)	0	0	0.02	(0.00 , 0.04)	0.032	0.0836
Overweight / obesity	ADM	Glucagon	0.15	(0.12 , 0.18)	0	0	0.39	(0.33 , 0.46)	0	0	0.55	(0.48 , 0.61)	0	0	0.28	(0.21 , 0.35)	0	0
Overweight / obesity	AGRP	Glucagon	0	(-0.01 , 0.00)	0.702	0.844	0.55	(0.48 , 0.61)	0	0	0.55	(0.48 , 0.61)	0	0	0	(-0.01 , 0.01)	0.702	0.844
Overweight / obesity	AMBP	Glucagon	0.06	(0.04 , 0.08)	0	0	0.49	(0.42 , 0.55)	0	0	0.55	(0.48 , 0.61)	0	0	0.11	(0.07 , 0.15)	0	0
Overweight / obesity	ANGPT1	Glucagon	0	(-0.00 , 0.01)	0.426	0.616	0.54	(0.48 , 0.60)	0	0	0.55	(0.48 , 0.60)	0	0	0	(-0.00 , 0.01)	0.426	0.616
Overweight / obesity	AXIN1	Glucagon	0.01	(0.00 , 0.01)	0.004	0.013	0.54	(0.47 , 0.60)	0	0	0.55	(0.48 , 0.61)	0	0	0.02	(0.01 , 0.03)	0.004	0.013
Overweight / obesity	BMP6	Glucagon	0	(-0.00 , 0.01)	0.076	0.169	0.54	(0.48 , 0.60)	0	0	0.55	(0.48 , 0.61)	0	0	0.01	(-0.00 , 0.02)	0.076	0.169
Overweight / obesity	BOC	Glucagon	0.06	(0.04 , 0.08)	0	0	0.49	(0.42 , 0.55)	0	0	0.55	(0.48 , 0.61)	0	0	0.11	(0.07 , 0.15)	0	0
Overweight / obesity	CASP8	Glucagon	0	(-0.01 , 0.00)	0.13	0.255	0.55	(0.49 , 0.61)	0	0	0.55	(0.49 , 0.61)	0	0	0	(-0.01 , 0.00)	0.13	0.255
Overweight / obesity	CCL11	Glucagon	0	(-0.01 , 0.00)	0.142	0.271	0.55	(0.48 , 0.61)	0	0	0.55	(0.48 , 0.61)	0	0	0	(-0.01 , 0.00)	0.142	0.271
Overweight / obesity	CCL17	Glucagon	0	(0.00 , 0.01)	0.004	0.013	0.54	(0.48 , 0.60)	0	0	0.55	(0.48 , 0.61)	0	0	0.01	(0.00 , 0.02)	0.004	0.013
Overweight / obesity	CCL19	Glucagon	0	(-0.01 , 0.01)	0.726	0.864	0.54	(0.48 , 0.61)	0	0	0.55	(0.48 , 0.61)	0	0	0	(-0.02 , 0.02)	0.726	0.864
Overweight / obesity	CCL20	Glucagon	0.01	(0.00 , 0.01)	0.004	0.013	0.54	(0.47 , 0.60)	0	0	0.55	(0.48 , 0.61)	0	0	0.01	(0.00 , 0.02)	0.004	0.013
Overweight / obesity	CCL23	Glucagon	0	(-0.00 , 0.00)	0.946	0.978	0.55	(0.48 , 0.61)	0	0	0.55	(0.48 , 0.61)	0	0	0	(-0.00 , 0.00)	0.946	0.978
Overweight / obesity	CCL25	Glucagon	0	(-0.01 , -0.00)	0.048	0.112	0.55	(0.49 , 0.61)	0	0	0.55	(0.48 , 0.61)	0	0	-0.01	(-0.02 , -0.00)	0.048	0.112
Overweight / obesity	CCL28	Glucagon	-0.01	(-0.02 , 0.00)	0.266	0.45	0.55	(0.49 , 0.61)	0	0	0.55	(0.49 , 0.61)	0	0	-0.01	(-0.03 , 0.01)	0.266	0.45
Overweight / obesity	CCL3	Glucagon	0.03	(0.02 , 0.05)	0	0	0.51	(0.45 , 0.58)	0	0	0.55	(0.48 , 0.61)	0	0	0.06	(0.04 , 0.08)	0	0
Overweight / obesity	CCL4	Glucagon	0.02	(0.01 , 0.03)	0	0	0.52	(0.46 , 0.58)	0	0	0.55	(0.48 , 0.60)	0	0	0.04	(0.02 , 0.06)	0	0
Overweight / obesity	CD244	Glucagon	0	(-0.00 , 0.00)	0.448	0.63	0.55	(0.48 , 0.61)	0	0	0.55	(0.48 , 0.61)	0	0	0	(-0.01 , 0.00)	0.448	0.63
Overweight / obesity	CD4	Glucagon	-0.01	(-0.02 , -0.00)	0	0	0.55	(0.49 , 0.62)	0	0	0.55	(0.48 , 0.61)	0	0	-0.02	(-0.03 , -0.01)	0	0
Overweight / obesity	CD40	Glucagon	0	(-0.00 , 0.01)	0.242	0.428	0.54	(0.48 , 0.60)	0	0	0.55	(0.48 , 0.61)	0	0	0.01	(-0.00 , 0.02)	0.242	0.428
Overweight / obesity	CD40L	Glucagon	0	(-0.00 , 0.00)	0.698	0.844	0.55	(0.48 , 0.61)	0	0	0.55	(0.48 , 0.61)	0	0	0	(-0.00 , 0.00)	0.698	0.844
Overweight / obesity	CD5	Glucagon	-0.01	(-0.01 , 0.00)	0.06	0.135	0.55	(0.49 , 0.61)	0	0	0.55	(0.48 , 0.60)	0	0	-0.01	(-0.03 , 0.00)	0.06	0.135
Overweight / obesity	CD6	Glucagon	0	(-0.00 , 0.00)	0.226	0.406	0.54	(0.49 , 0.61)	0	0	0.55	(0.49 , 0.61)	0	0	0	(-0.00 , 0.01)	0.226	0.406
Overweight / obesity	CD84	Glucagon	0	(-0.00 , 0.00)	0.284	0.47	0.54	(0.49 , 0.60)	0	0	0.55	(0.49 , 0.61)	0	0	0	(-0.00 , 0.01)	0.284	0.47
Overweight / obesity	CD8A	Glucagon	0	(-0.01 , 0.00)	0.128	0.255	0.55	(0.49 , 0.61)	0	0	0.55	(0.48 , 0.61)	0	0	-0.01	(-0.02 , 0.00)	0.128	0.255
Overweight / obesity	CDCP1	Glucagon	0.05	(0.03 , 0.08)	0	0	0.49	(0.43 , 0.56)	0	0	0.55	(0.48 , 0.61)	0	0	0.1	(0.05 , 0.14)	0	0
Overweight / obesity	CEACAM8	Glucagon	0.01	(0.00 , 0.02)	0.01	0.0287	0.53	(0.47 , 0.59)	0	0	0.55	(0.49 , 0.61)	0	0	0.02	(0.00 , 0.04)	0.01	0.0287
Overweight / obesity	CSF1	Glucagon	-0.01	(-0.02 , 0.01)	0.382	0.569	0.55	(0.49 , 0.62)	0	0	0.55	(0.48 , 0.61)	0	0	-0.01	(-0.04 , 0.01)	0.382	0.569
Overweight / obesity	CST5	Glucagon	0.01	(0.00 , 0.01)	0.002	0.00784	0.54	(0.47 , 0.60)	0	0	0.55	(0.48 , 0.61)	0	0	0.01	(0.00 , 0.03)	0.002	0.00784
Overweight / obesity	CTRC	Glucagon	0	(-0.01 , 0.00)	0.186	0.351	0.55	(0.49 , 0.61)	0	0	0.55	(0.48 , 0.61)	0	0	-0.01	(-0.02 , 0.00)	0.186	0.351
Overweight / obesity	CTSL1	Glucagon	0.01	(-0.00 , 0.02)	0.13	0.255	0.54	(0.47 , 0.60)	0	0	0.55	(0.48 , 0.61)	0	0	0.02	(-0.01 , 0.04)	0.13	0.255
Overweight / obesity	CX3CL1	Glucagon	0.01	(0.01 , 0.02)	0	0	0.53	(0.47 , 0.59)	0	0	0.55	(0.49 , 0.61)	0	0	0.03	(0.01 , 0.05)	0	0
Overweight / obesity	CXCL1	Glucagon	0	(-0.00 , 0.00)	0.818	0.89	0.55	(0.49 , 0.61)	0	0	0.55	(0.49 , 0.61)	0	0	0	(-0.00 , 0.00)	0.818	0.89
Overweight / obesity	CXCL10	Glucagon	0	(-0.01 , 0.00)	0.226	0.406	0.55	(0.49 , 0.61)	0	0	0.55	(0.49 , 0.61)	0	0	0	(-0.01 , 0.00)	0.226	0.406
Overweight / obesity	CXCL11	Glucagon	0	(-0.00 , 0.00)	0.998	0.998	0.55	(0.49 , 0.60)	0	0	0.55	(0.48 , 0.60)	0	0	0	(-0.00 , 0.00)	0.998	0.998
Overweight / obesity	CXCL5	Glucagon	0	(-0.00 , 0.00)	0.796	0.872	0.55	(0.49 , 0.61)	0	0	0.55	(0.49 , 0.61)	0	0	0	(-0.00 , 0.00)	0.796	0.872
Overweight / obesity	CXCL6	Glucagon	0	(-0.00 , 0.00)	0.512	0.7	0.55	(0.48 , 0.60)	0	0	0.55	(0.48 , 0.60)	0	0	0	(-0.00 , 0.00)	0.512	0.7
Overweight / obesity	CXCL9	Glucagon	0	(-0.00 , 0.01)	0.244	0.428	0.54	(0.48 , 0.61)	0	0	0.55	(0.48 , 0.61)	0	0	0	(-0.00 , 0.01)	0.244	0.428
Overweight / obesity	DCN	Glucagon	0.01	(0.00 , 0.02)	0.036	0.0909	0.53	(0.47 , 0.60)	0	0	0.55	(0.48 , 0.61)	0	0	0.02	(0.00 , 0.04)	0.036	0.0909
Overweight / obesity	DECR1	Glucagon	0	(-0.00 , 0.00)	0.346	0.531	0.55	(0.48 , 0.61)	0	0	0.55	(0.48 , 0.61)	0	0	0	(-0.01 , 0.00)	0.346	0.531
Overweight / obesity	DNER	Glucagon	0.01	(-0.01 , 0.02)	0.372	0.56	0.54	(0.48 , 0.60)	0	0	0.55	(0.49 , 0.61)	0	0	0.01	(-0.01 , 0.03)	0.372	0.56
Overweight / obesity	Dkk1	Glucagon	0	(-0.00 , 0.00)	0.792	0.872	0.55	(0.48 , 0.61)	0	0	0.55	(0.48 , 0.61)	0	0	0	(-0.00 , 0.00)	0.792	0.872
Overweight / obesity	ENRAGE	Glucagon	0.01	(0.00 , 0.01)	0.046	0.109	0.54	(0.48 , 0.60)	0	0	0.55	(0.48 , 0.61)	0	0	0.01	(0.00 , 0.02)	0.046	0.109
Overweight / obesity	FABP2	Glucagon	-0.02	(-0.03 , -0.01)	0.006	0.019	0.56	(0.50 , 0.63)	0	0	0.55	(0.48 , 0.61)	0	0	-0.03	(-0.05 , -0.01)	0.006	0.019
Overweight / obesity	FGF19	Glucagon	0	(-0.01 , 0.00)	0.678	0.844	0.55	(0.48 , 0.61)	0	0	0.55	(0.48 , 0.60)	0	0	0	(-0.02 , 0.01)	0.678	0.844
Overweight / obesity	FGF21	Glucagon	-0.01	(-0.03 , 0.00)	0.124	0.253	0.56	(0.50 , 0.63)	0	0	0.55	(0.49 , 0.61)	0	0	-0.03	(-0.06 , 0.01)	0.124	0.253
Overweight / obesity	FS	Glucagon	0.03	(0.01 , 0.05)	0.004	0.013	0.52	(0.46 , 0.58)	0	0	0.55	(0.49 , 0.61)	0	0	0.05	(0.02 , 0.08)	0.004	0.013
Overweight / obesity	Flt3L	Glucagon	0	(-0.01 , 0.01)	0.472	0.651	0.54	(0.48 , 0.60)	0	0	0.55	(0.48 , 0.61)	0	0	0.01	(-0.01 , 0.02)	0.472	0.651
Overweight / obesity	GDF2	Glucagon	0.02	(0.00 , 0.05)	0.034	0.0873	0.52	(0.46 , 0.58)	0	0	0.55	(0.48 , 0.61)	0	0	0.04	(0.00 , 0.09)	0.034	0.0873
Overweight / obesity	GH	Glucagon	0.03	(0.00 , 0.05)	0.026	0.0704	0.52	(0.45 , 0.58)	0	0	0.55	(0.48 , 0.61)	0	0	0.05	(0.01 , 0.09)	0.026	0.0704
Overweight / obesity	GIF	Glucagon	0	(-0.01 , 0.00)	0.628	0.807	0.55	(0.49 , 0.61)	0	0	0.55	(0.48 , 0.61)	0	0	0	(-0.01 , 0.01)	0.628	0.807
Overweight / obesity	GLO1	Glucagon	0.01	(0.00 , 0.01)	0	0	0.54	(0.48 , 0.60)	0	0	0.55	(0.48 , 0.61)	0	0	0.01	(0.00 , 0.02)	0	0
Overweight / obesity	GT	Glucagon	0	(-0.01 , 0.01)	0.774	0.867	0.54	(0.48 , 0.61)	0	0	0.55	(0.48 , 0.61)	0	0	0	(-0.01 , 0.01)	0.774	0.867
Overweight / obesity	Gal9	Glucagon	0.06	(0.03 , 0.09)	0	0	0.49	(0.42 , 0.56)	0	0	0.55	(0.49 , 0.61)	0	0	0.11	(0.05 , 0.17)	0	0
Overweight / obesity	HAOX1	Glucagon	0.06	(0.04 , 0.08)	0	0	0.49	(0.42 , 0.56)	0	0	0.55	(0.49 , 0.61)	0	0	0.11	(0.07 , 0.15)	0	0
Overweight / obesity	HBEGF	Glucagon	0.01	(0.00 , 0.01)	0	0	0.54	(0.48 , 0.60)	0	0	0.55	(0.48 , 0.61)	0	0	0.01	(0.00 , 0.02)	0	0
Overweight / obesity	HGF	Glucagon	0.06	(0.04 , 0.08)	0	0	0.48	(0.42 , 0.55)	0	0	0.55	(0.48 , 0.61)	0	0	0.11	(0.07 , 0.16)	0	0
Overweight / obesity	HO1	Glucagon	0	(-0.00 , 0.00)	0.928	0.971	0.55	(0.49 , 0.61)	0	0	0.55	(0.49 , 0.61)	0	0	0	(-0.00 , 0.00)	0.928	0.971
Overweight / obesity	HSP_27	Glucagon	0	(-0.00 , 0.00)	0.682	0.844	0.55	(0.49 , 0.61)	0	0	0.55	(0.49 , 0.61)	0	0	0	(-0.01 , 0.00)	0.682	0.844
Overweight / obesity	IDUA	Glucagon	0	(-0.00 , 0.00)	0.63	0.807	0.54	(0.48 , 0.61)	0	0	0.55	(0.48 , 0.61)	0	0	0	(-0.00 , 0.01)	0.63	0.807
Overweight / obesity	IFNg	Glucagon	0	(-0.00 , 0.00)	0.734	0.864	0.54	(0.48 , 0.61)	0	0	0.55	(0.48 , 0.61)	0	0	0	(-0.00 , 0.01)	0.734	0.864
Overweight / obesity	IL10	Glucagon	0.01	(0.00 , 0.01)	0.016	0.0441	0.54	(0.47 , 0.61)	0	0	0.55	(0.48 , 0.61)	0	0	0.01	(0.00 , 0.02)	0.016	0.0441
Overweight / obesity	IL10RB	Glucagon	0	(-0.01 , 0.01)	0.596	0.786	0.54	(0.48 , 0.60)	0	0	0.55	(0.48 , 0.61)	0	0	0.01	(-0.02 , 0.03)	0.596	0.786
Overweight / obesity	IL12B	Glucagon	0	(-0.00 , 0.01)	0.314	0.503	0.54	(0.48 , 0.60)	0	0	0.55	(0.48 , 0.61)	0	0	0.01	(-0.01 , 0.02)	0.314	0.503
Overweight / obesity	IL15RA	Glucagon	0	(-0.00 , 0.01)	0.436	0.619	0.54	(0.48 , 0.61)	0	0	0.55	(0.48 , 0.61)	0	0	0	(-0.01 , 0.01)	0.436	0.619
Overweight / obesity	IL16	Glucagon	0	(-0.01 , 0.01)	0.546	0.726	0.54	(0.48 , 0.61)	0	0	0.55	(0.48 , 0.61)	0	0	0.01	(-0.01 , 0.02)	0.546	0.726
Overweight / obesity	IL17C	Glucagon	0.01	(0.00 , 0.01)	0.004	0.013	0.54	(0.48 , 0.60)	0	0	0.55	(0.48 , 0.61)	0	0	0.01	(0.00 , 0.02)	0.004	0.013
Overweight / obesity	IL18	Glucagon	0.02	(0.00 , 0.03)	0.008	0.0248	0.53	(0.47 , 0.60)	0	0	0.55	(0.48 , 0.61)	0	0	0.03	(0.01 , 0.05)	0.008	0.0248
Overweight / obesity	IL18R1	Glucagon	0.04	(0.01 , 0.06)	0.002	0.00784	0.51	(0.44 , 0.57)	0	0	0.55	(0.48 , 0.61)	0	0	0.07	(0.03 , 0.11)	0.002	0.00784
Overweight / obesity	IL1RL2	Glucagon	-0.01	(-0.01 , -0.00)	0.004	0.013	0.55	(0.49 , 0.61)	0	0	0.55	(0.48 , 0.60)	0	0	-0.01	(-0.03 , -0.00)	0.004	0.013
Overweight / obesity	IL1ra	Glucagon	0.19	(0.15 , 0.24)	0	0	0.35	(0.27 , 0.42)	0	0	0.55	(0.48 , 0.61)	0	0	0.36	(0.27 , 0.45)	0	0
Overweight / obesity	IL27	Glucagon	0	(-0.01 , -0.00)	0.042	0.101	0.55	(0.48 , 0.61)	0	0	0.55	(0.48 , 0.61)	0	0	-0.01	(-0.01 , -0.00)	0.042	0.101
Overweight / obesity	IL7	Glucagon	0	(-0.00 , 0.01)	0.26	0.445	0.54	(0.48 , 0.61)	0	0	0.55	(0.48 , 0.61)	0	0	0	(-0.00 , 0.01)	0.26	0.445
Overweight / obesity	IL8	Glucagon	0	(0.00 , 0.01)	0.03	0.0798	0.54	(0.48 , 0.60)	0	0	0.55	(0.48 , 0.61)	0	0	0.01	(0.00 , 0.02)	0.03	0.0798
Overweight / obesity	ITGB1BP2	Glucagon	0	(-0.00 , 0.00)	0.932	0.971	0.55	(0.48 , 0.61)	0	0	0.55	(0.48 , 0.61)	0	0	0	(-0.00 , 0.00)	0.932	0.971
Overweight / obesity	IgG_Fc_receptor_IIb	Glucagon	0	(-0.00 , 0.01)	0.334	0.518	0.54	(0.48 , 0.61)	0	0	0.55	(0.48 , 0.61)	0	0	0	(-0.00 , 0.01)	0.334	0.518
Overweight / obesity	KIM1	Glucagon	0.03	(0.02 , 0.05)	0	0	0.51	(0.45 , 0.57)	0	0	0.55	(0.48 , 0.61)	0	0	0.06	(0.04 , 0.09)	0	0
Overweight / obesity	LAP_TGFb1	Glucagon	0	(-0.00 , 0.00)	0.992	0.998	0.55	(0.49 , 0.61)	0	0	0.55	(0.49 , 0.61)	0	0	0	(-0.00 , 0.00)	0.992	0.998
Overweight / obesity	LEP	Glucagon	0.2	(0.13 , 0.27)	0	0	0.34	(0.24 , 0.44)	0	0	0.55	(0.48 , 0.61)	0	0	0.37	(0.24 , 0.52)	0	0
Overweight / obesity	LIFR	Glucagon	0.02	(0.01 , 0.03)	0	0	0.52	(0.46 , 0.59)	0	0	0.55	(0.48 , 0.61)	0	0	0.04	(0.02 , 0.06)	0	0
Overweight / obesity	LOX1	Glucagon	0.01	(0.01 , 0.02)	0	0	0.53	(0.47 , 0.60)	0	0	0.55	(0.49 , 0.61)	0	0	0.02	(0.01 , 0.03)	0	0
Overweight / obesity	LPL	Glucagon	0.02	(0.01 , 0.03)	0	0	0.52	(0.46 , 0.59)	0	0	0.55	(0.49 , 0.61)	0	0	0.04	(0.02 , 0.06)	0	0
Overweight / obesity	MARCO	Glucagon	0	(-0.01 , 0.01)	0.702	0.844	0.54	(0.48 , 0.61)	0	0	0.55	(0.48 , 0.61)	0	0	0	(-0.01 , 0.02)	0.702	0.844
Overweight / obesity	MCP1	Glucagon	0	(-0.00 , 0.01)	0.32	0.505	0.54	(0.48 , 0.61)	0	0	0.55	(0.48 , 0.61)	0	0	0	(-0.00 , 0.02)	0.32	0.505
Overweight / obesity	MCP2	Glucagon	0	(0.00 , 0.01)	0.042	0.101	0.54	(0.48 , 0.60)	0	0	0.55	(0.48 , 0.61)	0	0	0.01	(0.00 , 0.02)	0.042	0.101
Overweight / obesity	MCP4	Glucagon	0.01	(0.00 , 0.02)	0	0	0.54	(0.47 , 0.60)	0	0	0.55	(0.48 , 0.61)	0	0	0.02	(0.01 , 0.03)	0	0
Overweight / obesity	MERTK	Glucagon	0.01	(0.00 , 0.02)	0.014	0.0394	0.54	(0.48 , 0.60)	0	0	0.55	(0.49 , 0.61)	0	0	0.02	(0.00 , 0.03)	0.014	0.0394
Overweight / obesity	MMP1	Glucagon	0	(-0.00 , 0.00)	0.75	0.864	0.55	(0.48 , 0.61)	0	0	0.55	(0.48 , 0.61)	0	0	0	(-0.00 , 0.00)	0.75	0.864
Overweight / obesity	MMP10	Glucagon	0	(-0.01 , 0.01)	0.634	0.807	0.54	(0.48 , 0.60)	0	0	0.55	(0.48 , 0.61)	0	0	0	(-0.01 , 0.02)	0.634	0.807
Overweight / obesity	MMP12	Glucagon	0	(-0.00 , 0.00)	0.402	0.593	0.55	(0.49 , 0.61)	0	0	0.55	(0.48 , 0.61)	0	0	0	(-0.01 , 0.00)	0.402	0.593
Overweight / obesity	MMP7	Glucagon	0	(-0.00 , 0.00)	0.838	0.898	0.54	(0.48 , 0.61)	0	0	0.55	(0.48 , 0.61)	0	0	0	(-0.01 , 0.01)	0.838	0.898
Overweight / obesity	NEMO	Glucagon	0.03	(0.02 , 0.04)	0	0	0.51	(0.45 , 0.58)	0	0	0.55	(0.48 , 0.61)	0	0	0.06	(0.04 , 0.08)	0	0
Overweight / obesity	NT3	Glucagon	0	(-0.00 , 0.01)	0.12	0.252	0.54	(0.48 , 0.60)	0	0	0.55	(0.48 , 0.60)	0	0	0	(-0.00 , 0.01)	0.12	0.252
Overweight / obesity	OPG	Glucagon	0	(-0.01 , 0.01)	0.832	0.898	0.55	(0.48 , 0.61)	0	0	0.55	(0.48 , 0.60)	0	0	0	(-0.01 , 0.01)	0.832	0.898
Overweight / obesity	OSM	Glucagon	0.06	(0.04 , 0.08)	0	0	0.48	(0.42 , 0.55)	0	0	0.55	(0.48 , 0.61)	0	0	0.11	(0.08 , 0.15)	0	0
Overweight / obesity	PAPPA	Glucagon	0.01	(0.00 , 0.01)	0.002	0.00784	0.54	(0.48 , 0.60)	0	0	0.55	(0.48 , 0.61)	0	0	0.01	(0.00 , 0.02)	0.002	0.00784
Overweight / obesity	PAR1	Glucagon	0	(0.00 , 0.01)	0.004	0.013	0.54	(0.48 , 0.60)	0	0	0.55	(0.48 , 0.61)	0	0	0.01	(0.00 , 0.02)	0.004	0.013
Overweight / obesity	PARP1	Glucagon	0.01	(-0.00 , 0.03)	0.134	0.259	0.53	(0.47 , 0.59)	0	0	0.55	(0.49 , 0.61)	0	0	0.02	(-0.01 , 0.05)	0.134	0.259
Overweight / obesity	PDGF_subunit_B	Glucagon	0	(-0.00 , 0.00)	0.772	0.867	0.55	(0.48 , 0.61)	0	0	0.55	(0.48 , 0.61)	0	0	0	(-0.00 , 0.00)	0.772	0.867
Overweight / obesity	PDL1	Glucagon	0	(-0.01 , 0.00)	0.54	0.725	0.55	(0.49 , 0.61)	0	0	0.55	(0.49 , 0.61)	0	0	0	(-0.01 , 0.01)	0.54	0.725
Overweight / obesity	PDL2	Glucagon	0	(-0.00 , 0.00)	0.69	0.844	0.54	(0.49 , 0.60)	0	0	0.55	(0.48 , 0.61)	0	0	0	(-0.01 , 0.01)	0.69	0.844
Overweight / obesity	PGF	Glucagon	0	(-0.01 , -0.00)	0.01	0.0287	0.55	(0.50 , 0.61)	0	0	0.55	(0.49 , 0.61)	0	0	-0.01	(-0.02 , -0.00)	0.01	0.0287
Overweight / obesity	PIgR	Glucagon	0	(-0.01 , 0.00)	0.222	0.406	0.55	(0.48 , 0.61)	0	0	0.55	(0.48 , 0.61)	0	0	0	(-0.01 , 0.00)	0.222	0.406
Overweight / obesity	PRELP	Glucagon	0.01	(0.00 , 0.02)	0	0	0.54	(0.47 , 0.60)	0	0	0.55	(0.49 , 0.61)	0	0	0.02	(0.01 , 0.03)	0	0
Overweight / obesity	PRSS27	Glucagon	0	(-0.01 , 0.00)	0.64	0.808	0.55	(0.48 , 0.61)	0	0	0.55	(0.48 , 0.61)	0	0	0	(-0.02 , 0.01)	0.64	0.808
Overweight / obesity	PRSS8	Glucagon	0.01	(-0.01 , 0.02)	0.406	0.593	0.54	(0.47 , 0.60)	0	0	0.55	(0.48 , 0.60)	0	0	0.01	(-0.01 , 0.04)	0.406	0.593
Overweight / obesity	PSGL1	Glucagon	0	(-0.00 , 0.00)	0.744	0.864	0.54	(0.48 , 0.60)	0	0	0.55	(0.48 , 0.60)	0	0	0	(-0.00 , 0.01)	0.744	0.864
Overweight / obesity	PTX3	Glucagon	0.14	(0.11 , 0.17)	0	0	0.41	(0.34 , 0.47)	0	0	0.55	(0.48 , 0.61)	0	0	0.25	(0.19 , 0.33)	0	0
Overweight / obesity	RAGE	Glucagon	0.02	(0.01 , 0.03)	0	0	0.53	(0.47 , 0.59)	0	0	0.55	(0.48 , 0.61)	0	0	0.03	(0.01 , 0.05)	0	0
Overweight / obesity	REN	Glucagon	0	(-0.00 , 0.01)	0.108	0.23	0.54	(0.48 , 0.61)	0	0	0.55	(0.48 , 0.61)	0	0	0.01	(-0.00 , 0.02)	0.108	0.23
Overweight / obesity	SCF	Glucagon	0.02	(0.01 , 0.03)	0	0	0.53	(0.46 , 0.59)	0	0	0.55	(0.48 , 0.61)	0	0	0.03	(0.02 , 0.05)	0	0
Overweight / obesity	SERPINA12	Glucagon	-0.01	(-0.01 , 0.00)	0.096	0.207	0.55	(0.49 , 0.61)	0	0	0.55	(0.48 , 0.61)	0	0	-0.01	(-0.02 , 0.00)	0.096	0.207
Overweight / obesity	SIRT2	Glucagon	0	(-0.00 , 0.00)	0.76	0.864	0.55	(0.48 , 0.61)	0	0	0.55	(0.48 , 0.61)	0	0	0	(-0.00 , 0.00)	0.76	0.864
Overweight / obesity	SLAMF1	Glucagon	0	(-0.00 , 0.00)	0.742	0.864	0.55	(0.48 , 0.61)	0	0	0.55	(0.48 , 0.61)	0	0	0	(-0.00 , 0.00)	0.742	0.864
Overweight / obesity	SOD2	Glucagon	0	(-0.00 , 0.00)	0.304	0.498	0.54	(0.48 , 0.61)	0	0	0.55	(0.48 , 0.61)	0	0	0	(-0.00 , 0.01)	0.304	0.498
Overweight / obesity	SORT1	Glucagon	0	(-0.00 , 0.00)	0.314	0.503	0.54	(0.48 , 0.61)	0	0	0.55	(0.48 , 0.61)	0	0	0	(-0.00 , 0.01)	0.314	0.503
Overweight / obesity	SPON2	Glucagon	0	(-0.01 , 0.00)	0.322	0.505	0.55	(0.48 , 0.61)	0	0	0.55	(0.48 , 0.61)	0	0	0	(-0.01 , 0.00)	0.322	0.505
Overweight / obesity	SRC	Glucagon	0	(-0.01 , -0.00)	0.01	0.0287	0.55	(0.49 , 0.61)	0	0	0.55	(0.49 , 0.61)	0	0	-0.01	(-0.02 , -0.00)	0.01	0.0287
Overweight / obesity	ST1A1	Glucagon	0	(-0.00 , 0.00)	0.994	0.998	0.55	(0.48 , 0.61)	0	0	0.55	(0.48 , 0.61)	0	0	0	(-0.00 , 0.00)	0.994	0.998
Overweight / obesity	STAMBP	Glucagon	0	(-0.00 , 0.00)	0.274	0.459	0.54	(0.49 , 0.61)	0	0	0.55	(0.48 , 0.61)	0	0	0	(-0.00 , 0.01)	0.274	0.459
Overweight / obesity	STK4	Glucagon	0	(-0.00 , 0.00)	0.214	0.399	0.54	(0.49 , 0.61)	0	0	0.55	(0.49 , 0.61)	0	0	0	(-0.00 , 0.01)	0.214	0.399
Overweight / obesity	TF	Glucagon	0	(-0.00 , 0.00)	0.86	0.915	0.55	(0.49 , 0.61)	0	0	0.55	(0.48 , 0.61)	0	0	0	(-0.01 , 0.01)	0.86	0.915
Overweight / obesity	TGFa	Glucagon	0	(0.00 , 0.01)	0.04	0.0993	0.54	(0.48 , 0.60)	0	0	0.55	(0.48 , 0.61)	0	0	0.01	(0.00 , 0.02)	0.04	0.0993
Overweight / obesity	TGM2	Glucagon	0	(-0.00 , 0.00)	0.982	0.998	0.55	(0.49 , 0.61)	0	0	0.55	(0.48 , 0.61)	0	0	0	(-0.00 , 0.01)	0.982	0.998
Overweight / obesity	THBS2	Glucagon	0.01	(-0.00 , 0.01)	0.06	0.135	0.54	(0.47 , 0.61)	0	0	0.55	(0.48 , 0.61)	0	0	0.01	(-0.00 , 0.03)	0.06	0.135
Overweight / obesity	THPO	Glucagon	0	(-0.00 , 0.00)	0.432	0.619	0.55	(0.48 , 0.60)	0	0	0.55	(0.48 , 0.60)	0	0	0	(-0.01 , 0.00)	0.432	0.619
Overweight / obesity	TIE2	Glucagon	0	(-0.00 , 0.00)	0.78	0.867	0.55	(0.48 , 0.61)	0	0	0.55	(0.48 , 0.61)	0	0	0	(-0.00 , 0.00)	0.78	0.867
Overweight / obesity	TM	Glucagon	0	(-0.00 , 0.00)	0.25	0.433	0.55	(0.49 , 0.60)	0	0	0.55	(0.48 , 0.60)	0	0	0	(-0.01 , 0.00)	0.25	0.433
Overweight / obesity	TNF	Glucagon	0	(-0.00 , 0.01)	0.456	0.635	0.54	(0.48 , 0.60)	0	0	0.55	(0.48 , 0.61)	0	0	0	(-0.01 , 0.01)	0.456	0.635
Overweight / obesity	TNFB	Glucagon	0.01	(0.00 , 0.01)	0.002	0.00784	0.54	(0.47 , 0.60)	0	0	0.55	(0.48 , 0.60)	0	0	0.01	(0.00 , 0.02)	0.002	0.00784
Overweight / obesity	TNFRSF10A	Glucagon	0.03	(0.01 , 0.04)	0	0	0.52	(0.45 , 0.58)	0	0	0.55	(0.48 , 0.61)	0	0	0.05	(0.03 , 0.07)	0	0
Overweight / obesity	TNFRSF11A	Glucagon	0.02	(0.01 , 0.04)	0.004	0.013	0.52	(0.45 , 0.59)	0	0	0.55	(0.48 , 0.61)	0	0	0.05	(0.01 , 0.08)	0.004	0.013
Overweight / obesity	TNFRSF13B	Glucagon	0	(-0.00 , 0.00)	0.92	0.971	0.55	(0.48 , 0.61)	0	0	0.55	(0.48 , 0.60)	0	0	0	(-0.01 , 0.01)	0.92	0.971
Overweight / obesity	TNFRSF9	Glucagon	0	(-0.01 , 0.01)	0.63	0.807	0.55	(0.49 , 0.61)	0	0	0.55	(0.49 , 0.61)	0	0	0	(-0.02 , 0.01)	0.63	0.807
Overweight / obesity	TNFSF14	Glucagon	0.03	(0.02 , 0.04)	0	0	0.52	(0.46 , 0.58)	0	0	0.55	(0.48 , 0.61)	0	0	0.05	(0.03 , 0.07)	0	0
Overweight / obesity	TRAIL	Glucagon	0.02	(-0.00 , 0.03)	0.088	0.193	0.53	(0.46 , 0.60)	0	0	0.55	(0.48 , 0.61)	0	0	0.03	(-0.00 , 0.06)	0.088	0.193
Overweight / obesity	TRAILR2	Glucagon	0	(-0.00 , 0.01)	0.76	0.864	0.54	(0.49 , 0.61)	0	0	0.55	(0.49 , 0.61)	0	0	0	(-0.01 , 0.01)	0.76	0.864
Overweight / obesity	TRANCE	Glucagon	-0.05	(-0.07 , -0.03)	0	0	0.59	(0.52 , 0.65)	0	0	0.55	(0.48 , 0.60)	0	0	-0.08	(-0.12 , -0.05)	0	0
Overweight / obesity	TWEAK	Glucagon	0.01	(0.01 , 0.02)	0	0	0.53	(0.47 , 0.60)	0	0	0.55	(0.49 , 0.61)	0	0	0.02	(0.01 , 0.04)	0	0
Overweight / obesity	VEGFA	Glucagon	0.02	(0.01 , 0.04)	0	0	0.52	(0.46 , 0.58)	0	0	0.55	(0.48 , 0.60)	0	0	0.04	(0.02 , 0.07)	0	0
Overweight / obesity	VEGFD	Glucagon	0.02	(0.01 , 0.04)	0.002	0.00784	0.52	(0.46 , 0.59)	0	0	0.55	(0.48 , 0.61)	0	0	0.04	(0.01 , 0.07)	0.002	0.00784
Overweight / obesity	VSIG2	Glucagon	0	(-0.01 , 0.01)	0.526	0.712	0.55	(0.49 , 0.62)	0	0	0.55	(0.48 , 0.61)	0	0	-0.01	(-0.02 , 0.01)	0.526	0.712
Overweight / obesity	XCL1	Glucagon	0	(-0.01 , 0.00)	0.124	0.253	0.55	(0.48 , 0.61)	0	0	0.55	(0.48 , 0.61)	0	0	0	(-0.01 , 0.00)	0.124	0.253
Overweight / obesity	hOSCAR	Glucagon	0	(-0.01 , 0.01)	0.952	0.978	0.55	(0.48 , 0.61)	0	0	0.55	(0.48 , 0.61)	0	0	0	(-0.01 , 0.02)	0.952	0.978
Overweight / obesity	uPA	Glucagon	0.01	(0.01 , 0.02)	0.002	0.00784	0.53	(0.47 , 0.60)	0	0	0.55	(0.48 , 0.62)	0	0	0.02	(0.01 , 0.04)	0.002	0.00784
Overweight / obesity	4EBP1	Total GLP-1	0	(-0.00 , 0.00)	0.428	0.58	0.26	(0.20 , 0.32)	0	0	0.26	(0.20 , 0.32)	0	0	0	(-0.01 , 0.00)	0.428	0.58
Overweight / obesity	ACE2	Total GLP-1	0.01	(0.01 , 0.02)	0	0	0.25	(0.18 , 0.31)	0	0	0.26	(0.20 , 0.33)	0	0	0.05	(0.02 , 0.09)	0	0
Overweight / obesity	ADA	Total GLP-1	-0.01	(-0.02 , -0.00)	0.002	0.00784	0.27	(0.20 , 0.33)	0	0	0.26	(0.19 , 0.32)	0	0	-0.03	(-0.07 , -0.01)	0.002	0.00784
Overweight / obesity	ADAMTS13	Total GLP-1	0.01	(-0.00 , 0.02)	0.174	0.331	0.25	(0.18 , 0.32)	0	0	0.26	(0.19 , 0.32)	0	0	0.03	(-0.01 , 0.08)	0.174	0.331
Overweight / obesity	ADM	Total GLP-1	0.07	(0.04 , 0.11)	0	0	0.19	(0.11 , 0.26)	0	0	0.26	(0.19 , 0.32)	0	0	0.26	(0.14 , 0.45)	0	0
Overweight / obesity	AGRP	Total GLP-1	0	(-0.01 , 0.00)	0.078	0.171	0.26	(0.20 , 0.33)	0	0	0.26	(0.20 , 0.32)	0	0	-0.02	(-0.04 , 0.00)	0.078	0.171
Overweight / obesity	AMBP	Total GLP-1	0.02	(0.00 , 0.04)	0.04	0.0993	0.24	(0.17 , 0.31)	0	0	0.26	(0.20 , 0.33)	0	0	0.07	(0.00 , 0.16)	0.04	0.0993
Overweight / obesity	ANGPT1	Total GLP-1	0.01	(0.00 , 0.01)	0	0	0.25	(0.19 , 0.32)	0	0	0.26	(0.20 , 0.33)	0	0	0.03	(0.01 , 0.06)	0	0
Overweight / obesity	AXIN1	Total GLP-1	-0.01	(-0.02 , -0.00)	0	0	0.27	(0.20 , 0.33)	0	0	0.26	(0.19 , 0.32)	0	0	-0.04	(-0.07 , -0.01)	0	0
Overweight / obesity	BMP6	Total GLP-1	0.01	(0.00 , 0.01)	0	0	0.25	(0.19 , 0.32)	0	0	0.26	(0.20 , 0.32)	0	0	0.03	(0.01 , 0.05)	0	0
Overweight / obesity	BOC	Total GLP-1	0.08	(0.06 , 0.10)	0	0	0.18	(0.12 , 0.25)	0	0	0.26	(0.20 , 0.32)	0	0	0.29	(0.20 , 0.41)	0	0
Overweight / obesity	CASP8	Total GLP-1	0	(-0.00 , 0.01)	0.07	0.156	0.26	(0.19 , 0.32)	0	0	0.26	(0.20 , 0.33)	0	0	0.02	(-0.00 , 0.04)	0.07	0.156
Overweight / obesity	CCL11	Total GLP-1	-0.02	(-0.03 , -0.01)	0	0	0.28	(0.21 , 0.34)	0	0	0.26	(0.19 , 0.33)	0	0	-0.07	(-0.12 , -0.03)	0	0
Overweight / obesity	CCL17	Total GLP-1	0	(-0.01 , -0.00)	0.02	0.0584	0.26	(0.20 , 0.33)	0	0	0.26	(0.20 , 0.32)	0	0	-0.01	(-0.03 , -0.00)	0.02	0.0584
Overweight / obesity	CCL19	Total GLP-1	0.01	(-0.01 , 0.02)	0.342	0.493	0.25	(0.19 , 0.32)	0	0	0.26	(0.20 , 0.32)	0	0	0.02	(-0.03 , 0.07)	0.342	0.493
Overweight / obesity	CCL20	Total GLP-1	0.02	(0.01 , 0.03)	0	0	0.24	(0.18 , 0.31)	0	0	0.26	(0.19 , 0.33)	0	0	0.08	(0.04 , 0.13)	0	0
Overweight / obesity	CCL23	Total GLP-1	0	(-0.00 , 0.00)	0.99	0.994	0.26	(0.20 , 0.32)	0	0	0.26	(0.19 , 0.32)	0	0	0	(-0.01 , 0.01)	0.99	0.994
Overweight / obesity	CCL25	Total GLP-1	-0.01	(-0.02 , -0.00)	0.036	0.0925	0.27	(0.21 , 0.33)	0	0	0.26	(0.20 , 0.32)	0	0	-0.03	(-0.08 , -0.00)	0.036	0.0925
Overweight / obesity	CCL28	Total GLP-1	-0.01	(-0.02 , 0.00)	0.202	0.362	0.27	(0.20 , 0.34)	0	0	0.26	(0.19 , 0.33)	0	0	-0.03	(-0.07 , 0.02)	0.202	0.362
Overweight / obesity	CCL3	Total GLP-1	0.01	(-0.01 , 0.02)	0.448	0.596	0.25	(0.19 , 0.32)	0	0	0.26	(0.19 , 0.32)	0	0	0.02	(-0.03 , 0.08)	0.448	0.596
Overweight / obesity	CCL4	Total GLP-1	0	(-0.01 , 0.01)	0.656	0.776	0.26	(0.19 , 0.32)	0	0	0.26	(0.20 , 0.32)	0	0	0.01	(-0.03 , 0.05)	0.656	0.776
Overweight / obesity	CD244	Total GLP-1	0	(-0.01 , -0.00)	0.006	0.0213	0.26	(0.20 , 0.33)	0	0	0.26	(0.20 , 0.32)	0	0	-0.02	(-0.04 , -0.00)	0.006	0.0213
Overweight / obesity	CD4	Total GLP-1	-0.01	(-0.01 , -0.00)	0.004	0.0145	0.27	(0.20 , 0.33)	0	0	0.26	(0.19 , 0.33)	0	0	-0.03	(-0.06 , -0.01)	0.004	0.0145
Overweight / obesity	CD40	Total GLP-1	-0.01	(-0.02 , -0.00)	0	0	0.27	(0.21 , 0.33)	0	0	0.26	(0.20 , 0.32)	0	0	-0.05	(-0.08 , -0.02)	0	0
Overweight / obesity	CD40L	Total GLP-1	0	(-0.00 , 0.00)	0.582	0.723	0.26	(0.20 , 0.33)	0	0	0.26	(0.19 , 0.33)	0	0	0	(-0.02 , 0.01)	0.582	0.723
Overweight / obesity	CD5	Total GLP-1	0	(-0.00 , 0.01)	0.378	0.526	0.26	(0.19 , 0.32)	0	0	0.26	(0.19 , 0.32)	0	0	0.01	(-0.01 , 0.04)	0.378	0.526
Overweight / obesity	CD6	Total GLP-1	0	(-0.00 , 0.00)	0.694	0.794	0.26	(0.19 , 0.33)	0	0	0.26	(0.19 , 0.33)	0	0	0	(-0.01 , 0.01)	0.694	0.794
Overweight / obesity	CD84	Total GLP-1	0	(-0.01 , 0.00)	0.326	0.481	0.26	(0.20 , 0.33)	0	0	0.26	(0.19 , 0.33)	0	0	-0.01	(-0.03 , 0.01)	0.326	0.481
Overweight / obesity	CD8A	Total GLP-1	0	(-0.00 , 0.01)	0.654	0.776	0.26	(0.19 , 0.32)	0	0	0.26	(0.19 , 0.32)	0	0	0.01	(-0.02 , 0.03)	0.654	0.776
Overweight / obesity	CDCP1	Total GLP-1	0.07	(0.04 , 0.10)	0	0	0.19	(0.12 , 0.26)	0	0	0.26	(0.20 , 0.33)	0	0	0.27	(0.16 , 0.41)	0	0
Overweight / obesity	CEACAM8	Total GLP-1	-0.01	(-0.02 , 0.00)	0.182	0.331	0.27	(0.20 , 0.33)	0	0	0.26	(0.20 , 0.33)	0	0	-0.03	(-0.07 , 0.01)	0.182	0.331
Overweight / obesity	CSF1	Total GLP-1	0.01	(0.00 , 0.03)	0.036	0.0925	0.25	(0.18 , 0.31)	0	0	0.26	(0.20 , 0.33)	0	0	0.05	(0.00 , 0.12)	0.036	0.0925
Overweight / obesity	CST5	Total GLP-1	0	(-0.01 , 0.00)	0.72	0.807	0.26	(0.20 , 0.33)	0	0	0.26	(0.20 , 0.32)	0	0	0	(-0.03 , 0.02)	0.72	0.807
Overweight / obesity	CTRC	Total GLP-1	0	(-0.01 , 0.00)	0.14	0.286	0.26	(0.20 , 0.33)	0	0	0.26	(0.20 , 0.33)	0	0	-0.01	(-0.02 , 0.00)	0.14	0.286
Overweight / obesity	CTSL1	Total GLP-1	-0.01	(-0.02 , 0.01)	0.29	0.45	0.27	(0.20 , 0.34)	0	0	0.26	(0.20 , 0.33)	0	0	-0.03	(-0.08 , 0.02)	0.29	0.45
Overweight / obesity	CX3CL1	Total GLP-1	0.01	(0.00 , 0.02)	0.022	0.0596	0.25	(0.19 , 0.31)	0	0	0.26	(0.20 , 0.32)	0	0	0.04	(0.01 , 0.08)	0.022	0.0596
Overweight / obesity	CXCL1	Total GLP-1	0	(-0.00 , 0.00)	0.766	0.839	0.26	(0.20 , 0.33)	0	0	0.26	(0.20 , 0.33)	0	0	0	(-0.01 , 0.01)	0.766	0.839
Overweight / obesity	CXCL10	Total GLP-1	0	(-0.00 , 0.01)	0.534	0.68	0.26	(0.19 , 0.33)	0	0	0.26	(0.19 , 0.33)	0	0	0.01	(-0.01 , 0.02)	0.534	0.68
Overweight / obesity	CXCL11	Total GLP-1	0	(-0.00 , 0.00)	0.966	0.994	0.26	(0.20 , 0.32)	0	0	0.26	(0.20 , 0.32)	0	0	0	(-0.01 , 0.00)	0.966	0.994
Overweight / obesity	CXCL5	Total GLP-1	0	(-0.00 , 0.00)	0.654	0.776	0.26	(0.19 , 0.33)	0	0	0.26	(0.19 , 0.33)	0	0	0	(-0.01 , 0.01)	0.654	0.776
Overweight / obesity	CXCL6	Total GLP-1	0	(-0.00 , 0.01)	0.306	0.465	0.26	(0.20 , 0.32)	0	0	0.26	(0.20 , 0.32)	0	0	0.01	(-0.01 , 0.02)	0.306	0.465
Overweight / obesity	CXCL9	Total GLP-1	0.01	(0.00 , 0.01)	0.01	0.0317	0.25	(0.19 , 0.32)	0	0	0.26	(0.20 , 0.32)	0	0	0.02	(0.01 , 0.05)	0.01	0.0317
Overweight / obesity	DCN	Total GLP-1	0.01	(0.00 , 0.02)	0.008	0.0271	0.25	(0.18 , 0.31)	0	0	0.26	(0.19 , 0.32)	0	0	0.05	(0.01 , 0.10)	0.008	0.0271
Overweight / obesity	DECR1	Total GLP-1	0	(-0.01 , -0.00)	0.022	0.0596	0.26	(0.20 , 0.33)	0	0	0.26	(0.20 , 0.33)	0	0	-0.02	(-0.04 , -0.00)	0.022	0.0596
Overweight / obesity	DNER	Total GLP-1	0	(-0.01 , 0.02)	0.572	0.722	0.26	(0.19 , 0.32)	0	0	0.26	(0.19 , 0.33)	0	0	0.01	(-0.04 , 0.06)	0.572	0.722
Overweight / obesity	Dkk1	Total GLP-1	0	(-0.00 , 0.01)	0.134	0.277	0.26	(0.19 , 0.32)	0	0	0.26	(0.19 , 0.33)	0	0	0.01	(-0.00 , 0.04)	0.134	0.277
Overweight / obesity	ENRAGE	Total GLP-1	0	(-0.01 , 0.01)	0.88	0.937	0.26	(0.20 , 0.32)	0	0	0.26	(0.20 , 0.33)	0	0	0	(-0.03 , 0.03)	0.88	0.937
Overweight / obesity	FABP2	Total GLP-1	-0.04	(-0.06 , -0.03)	0	0	0.3	(0.24 , 0.37)	0	0	0.26	(0.20 , 0.33)	0	0	-0.16	(-0.24 , -0.10)	0	0
Overweight / obesity	FGF19	Total GLP-1	-0.04	(-0.06 , -0.03)	0	0	0.3	(0.24 , 0.37)	0	0	0.26	(0.20 , 0.32)	0	0	-0.17	(-0.27 , -0.11)	0	0
Overweight / obesity	FGF21	Total GLP-1	-0.01	(-0.03 , 0.01)	0.278	0.436	0.27	(0.20 , 0.34)	0	0	0.26	(0.19 , 0.32)	0	0	-0.04	(-0.12 , 0.03)	0.278	0.436
Overweight / obesity	FS	Total GLP-1	0.01	(0.00 , 0.02)	0	0	0.25	(0.19 , 0.31)	0	0	0.26	(0.20 , 0.32)	0	0	0.04	(0.02 , 0.07)	0	0
Overweight / obesity	Flt3L	Total GLP-1	-0.01	(-0.02 , -0.00)	0.022	0.0596	0.27	(0.21 , 0.33)	0	0	0.26	(0.20 , 0.32)	0	0	-0.04	(-0.08 , -0.01)	0.022	0.0596
Overweight / obesity	GDF2	Total GLP-1	0.03	(0.01 , 0.06)	0.002	0.00784	0.23	(0.16 , 0.29)	0	0	0.26	(0.20 , 0.32)	0	0	0.12	(0.04 , 0.23)	0.002	0.00784
Overweight / obesity	GH	Total GLP-1	0.08	(0.06 , 0.11)	0	0	0.18	(0.11 , 0.24)	0	0	0.26	(0.19 , 0.32)	0	0	0.32	(0.21 , 0.48)	0	0
Overweight / obesity	GIF	Total GLP-1	-0.01	(-0.02 , -0.00)	0	0	0.27	(0.20 , 0.33)	0	0	0.26	(0.19 , 0.32)	0	0	-0.04	(-0.08 , -0.02)	0	0
Overweight / obesity	GLO1	Total GLP-1	0	(-0.01 , 0.00)	0.062	0.14	0.26	(0.19 , 0.33)	0	0	0.26	(0.19 , 0.32)	0	0	-0.01	(-0.03 , 0.00)	0.062	0.14
Overweight / obesity	GT	Total GLP-1	0.02	(0.01 , 0.03)	0	0	0.24	(0.18 , 0.31)	0	0	0.26	(0.20 , 0.33)	0	0	0.07	(0.04 , 0.12)	0	0
Overweight / obesity	Gal9	Total GLP-1	0.02	(-0.01 , 0.05)	0.268	0.434	0.24	(0.17 , 0.31)	0	0	0.26	(0.20 , 0.33)	0	0	0.07	(-0.05 , 0.19)	0.268	0.434
Overweight / obesity	HAOX1	Total GLP-1	0.06	(0.05 , 0.08)	0	0	0.2	(0.12 , 0.26)	0	0	0.26	(0.19 , 0.32)	0	0	0.25	(0.17 , 0.37)	0	0
Overweight / obesity	HBEGF	Total GLP-1	0	(-0.01 , -0.00)	0.004	0.0145	0.26	(0.20 , 0.33)	0	0	0.26	(0.20 , 0.33)	0	0	-0.02	(-0.04 , -0.00)	0.004	0.0145
Overweight / obesity	HGF	Total GLP-1	0.01	(-0.01 , 0.03)	0.344	0.493	0.25	(0.18 , 0.32)	0	0	0.26	(0.19 , 0.33)	0	0	0.04	(-0.04 , 0.13)	0.344	0.493
Overweight / obesity	HO1	Total GLP-1	0	(-0.00 , 0.00)	0.898	0.949	0.26	(0.20 , 0.33)	0	0	0.26	(0.20 , 0.33)	0	0	0	(-0.01 , 0.01)	0.898	0.949
Overweight / obesity	HSP_27	Total GLP-1	0	(0.00 , 0.01)	0.012	0.0372	0.26	(0.19 , 0.33)	0	0	0.26	(0.19 , 0.33)	0	0	0.02	(0.00 , 0.04)	0.012	0.0372
Overweight / obesity	IDUA	Total GLP-1	0	(-0.00 , 0.00)	0.698	0.794	0.26	(0.20 , 0.33)	0	0	0.26	(0.20 , 0.33)	0	0	0	(-0.01 , 0.01)	0.698	0.794
Overweight / obesity	IFNg	Total GLP-1	0	(0.00 , 0.01)	0.016	0.0477	0.26	(0.19 , 0.32)	0	0	0.26	(0.20 , 0.32)	0	0	0.01	(0.00 , 0.03)	0.016	0.0477
Overweight / obesity	IL10	Total GLP-1	0.01	(0.00 , 0.01)	0.002	0.00784	0.25	(0.19 , 0.31)	0	0	0.26	(0.20 , 0.32)	0	0	0.03	(0.01 , 0.06)	0.002	0.00784
Overweight / obesity	IL10RB	Total GLP-1	0	(-0.01 , 0.01)	0.752	0.83	0.26	(0.20 , 0.33)	0	0	0.26	(0.20 , 0.32)	0	0	-0.01	(-0.05 , 0.04)	0.752	0.83
Overweight / obesity	IL12B	Total GLP-1	0	(-0.01 , 0.01)	0.482	0.636	0.26	(0.19 , 0.32)	0	0	0.26	(0.20 , 0.32)	0	0	0.01	(-0.02 , 0.05)	0.482	0.636
Overweight / obesity	IL15RA	Total GLP-1	0	(-0.01 , 0.00)	0.276	0.436	0.26	(0.20 , 0.33)	0	0	0.26	(0.20 , 0.33)	0	0	-0.01	(-0.04 , 0.01)	0.276	0.436
Overweight / obesity	IL16	Total GLP-1	-0.01	(-0.02 , -0.00)	0.016	0.0477	0.27	(0.21 , 0.34)	0	0	0.26	(0.20 , 0.33)	0	0	-0.05	(-0.09 , -0.01)	0.016	0.0477
Overweight / obesity	IL17C	Total GLP-1	0.01	(0.01 , 0.02)	0	0	0.25	(0.18 , 0.31)	0	0	0.26	(0.19 , 0.32)	0	0	0.04	(0.02 , 0.08)	0	0
Overweight / obesity	IL18	Total GLP-1	0.02	(0.01 , 0.03)	0	0	0.24	(0.18 , 0.30)	0	0	0.26	(0.20 , 0.32)	0	0	0.06	(0.02 , 0.11)	0	0
Overweight / obesity	IL18R1	Total GLP-1	0.03	(0.00 , 0.05)	0.022	0.0596	0.23	(0.16 , 0.30)	0	0	0.26	(0.19 , 0.32)	0	0	0.11	(0.02 , 0.21)	0.022	0.0596
Overweight / obesity	IL1RL2	Total GLP-1	-0.01	(-0.02 , -0.01)	0	0	0.27	(0.22 , 0.34)	0	0	0.26	(0.20 , 0.32)	0	0	-0.06	(-0.10 , -0.03)	0	0
Overweight / obesity	IL1ra	Total GLP-1	0.14	(0.09 , 0.18)	0	0	0.12	(0.04 , 0.21)	0.002	0.00205	0.26	(0.20 , 0.33)	0	0	0.53	(0.33 , 0.79)	0	0
Overweight / obesity	IL27	Total GLP-1	0	(-0.01 , 0.00)	0.326	0.481	0.26	(0.19 , 0.33)	0	0	0.26	(0.19 , 0.32)	0	0	-0.01	(-0.02 , 0.01)	0.326	0.481
Overweight / obesity	IL7	Total GLP-1	0	(-0.01 , 0.00)	0.262	0.434	0.26	(0.20 , 0.32)	0	0	0.26	(0.20 , 0.32)	0	0	-0.01	(-0.03 , 0.00)	0.262	0.434
Overweight / obesity	IL8	Total GLP-1	0	(-0.00 , 0.00)	0.784	0.853	0.26	(0.20 , 0.33)	0	0	0.26	(0.20 , 0.33)	0	0	0	(-0.01 , 0.01)	0.784	0.853
Overweight / obesity	ITGB1BP2	Total GLP-1	0	(-0.00 , 0.00)	0.616	0.752	0.26	(0.20 , 0.33)	0	0	0.26	(0.20 , 0.33)	0	0	0	(-0.02 , 0.01)	0.616	0.752
Overweight / obesity	IgG_Fc_receptor_IIb	Total GLP-1	0	(-0.00 , 0.01)	0.092	0.196	0.26	(0.20 , 0.32)	0	0	0.26	(0.21 , 0.33)	0	0	0.01	(-0.00 , 0.03)	0.092	0.196
Overweight / obesity	KIM1	Total GLP-1	0.02	(0.01 , 0.03)	0	0	0.24	(0.18 , 0.31)	0	0	0.26	(0.20 , 0.33)	0	0	0.06	(0.03 , 0.11)	0	0
Overweight / obesity	LAP_TGFb1	Total GLP-1	0	(-0.00 , 0.00)	0.984	0.994	0.26	(0.20 , 0.33)	0	0	0.26	(0.20 , 0.33)	0	0	0	(-0.01 , 0.01)	0.984	0.994
Overweight / obesity	LEP	Total GLP-1	0.27	(0.20 , 0.35)	0	0	-0.01	(-0.11 , 0.09)	0.822	0.822	0.26	(0.19 , 0.33)	0	0	1.05	(0.71 , 1.50)	0	0
Overweight / obesity	LIFR	Total GLP-1	0.01	(-0.00 , 0.02)	0.248	0.415	0.25	(0.19 , 0.32)	0	0	0.26	(0.19 , 0.33)	0	0	0.02	(-0.02 , 0.06)	0.248	0.415
Overweight / obesity	LOX1	Total GLP-1	0	(-0.00 , 0.01)	0.312	0.47	0.26	(0.19 , 0.32)	0	0	0.26	(0.19 , 0.32)	0	0	0.01	(-0.01 , 0.03)	0.312	0.47
Overweight / obesity	LPL	Total GLP-1	0	(-0.01 , 0.00)	0.176	0.331	0.26	(0.20 , 0.33)	0	0	0.26	(0.20 , 0.33)	0	0	-0.02	(-0.05 , 0.01)	0.176	0.331
Overweight / obesity	MARCO	Total GLP-1	0.01	(-0.00 , 0.01)	0.058	0.135	0.25	(0.19 , 0.32)	0	0	0.26	(0.19 , 0.32)	0	0	0.02	(-0.00 , 0.06)	0.058	0.135
Overweight / obesity	MCP1	Total GLP-1	0.01	(0.00 , 0.01)	0.01	0.0317	0.25	(0.19 , 0.31)	0	0	0.26	(0.20 , 0.32)	0	0	0.03	(0.01 , 0.06)	0.01	0.0317
Overweight / obesity	MCP2	Total GLP-1	0	(-0.01 , 0.00)	0.374	0.526	0.26	(0.19 , 0.33)	0	0	0.26	(0.19 , 0.33)	0	0	-0.01	(-0.02 , 0.01)	0.374	0.526
Overweight / obesity	MCP4	Total GLP-1	-0.01	(-0.01 , -0.00)	0.008	0.0271	0.27	(0.20 , 0.33)	0	0	0.26	(0.19 , 0.32)	0	0	-0.03	(-0.05 , -0.01)	0.008	0.0271
Overweight / obesity	MERTK	Total GLP-1	0	(-0.00 , 0.01)	0.248	0.415	0.26	(0.19 , 0.32)	0	0	0.26	(0.19 , 0.33)	0	0	0.02	(-0.01 , 0.05)	0.248	0.415
Overweight / obesity	MMP1	Total GLP-1	0	(-0.00 , 0.00)	0.69	0.794	0.26	(0.20 , 0.32)	0	0	0.26	(0.20 , 0.32)	0	0	0	(-0.01 , 0.01)	0.69	0.794
Overweight / obesity	MMP10	Total GLP-1	0	(-0.01 , 0.01)	0.994	0.994	0.26	(0.20 , 0.32)	0	0	0.26	(0.20 , 0.32)	0	0	0	(-0.03 , 0.03)	0.994	0.994
Overweight / obesity	MMP12	Total GLP-1	0	(-0.01 , 0.00)	0.342	0.493	0.26	(0.20 , 0.33)	0	0	0.26	(0.20 , 0.33)	0	0	-0.01	(-0.03 , 0.01)	0.342	0.493
Overweight / obesity	MMP7	Total GLP-1	0	(-0.00 , 0.00)	0.938	0.984	0.26	(0.19 , 0.32)	0	0	0.26	(0.19 , 0.32)	0	0	0	(-0.01 , 0.01)	0.938	0.984
Overweight / obesity	NEMO	Total GLP-1	-0.03	(-0.04 , -0.02)	0	0	0.29	(0.22 , 0.35)	0	0	0.26	(0.20 , 0.33)	0	0	-0.1	(-0.17 , -0.06)	0	0
Overweight / obesity	NT3	Total GLP-1	0	(-0.00 , 0.00)	0.178	0.331	0.26	(0.19 , 0.32)	0	0	0.26	(0.19 , 0.32)	0	0	0.01	(-0.00 , 0.02)	0.178	0.331
Overweight / obesity	OPG	Total GLP-1	0	(-0.01 , 0.01)	0.636	0.77	0.26	(0.20 , 0.33)	0	0	0.26	(0.20 , 0.33)	0	0	-0.01	(-0.04 , 0.02)	0.636	0.77
Overweight / obesity	OSM	Total GLP-1	0.03	(0.02 , 0.05)	0	0	0.23	(0.16 , 0.29)	0	0	0.26	(0.20 , 0.32)	0	0	0.12	(0.07 , 0.19)	0	0
Overweight / obesity	PAPPA	Total GLP-1	0.01	(0.01 , 0.02)	0	0	0.25	(0.19 , 0.31)	0	0	0.26	(0.20 , 0.32)	0	0	0.05	(0.02 , 0.08)	0	0
Overweight / obesity	PAR1	Total GLP-1	-0.01	(-0.01 , -0.00)	0.004	0.0145	0.27	(0.20 , 0.32)	0	0	0.26	(0.20 , 0.32)	0	0	-0.02	(-0.05 , -0.01)	0.004	0.0145
Overweight / obesity	PARP1	Total GLP-1	0	(-0.01 , 0.01)	0.976	0.994	0.26	(0.19 , 0.33)	0	0	0.26	(0.20 , 0.32)	0	0	0	(-0.06 , 0.06)	0.976	0.994
Overweight / obesity	PDGF_subunit_B	Total GLP-1	0	(-0.00 , 0.00)	0.526	0.68	0.26	(0.19 , 0.32)	0	0	0.26	(0.19 , 0.32)	0	0	0	(-0.01 , 0.02)	0.526	0.68
Overweight / obesity	PDL1	Total GLP-1	0	(-0.01 , 0.00)	0.114	0.239	0.26	(0.20 , 0.33)	0	0	0.26	(0.19 , 0.33)	0	0	-0.01	(-0.04 , 0.00)	0.114	0.239
Overweight / obesity	PDL2	Total GLP-1	0	(-0.01 , 0.00)	0.534	0.68	0.26	(0.19 , 0.33)	0	0	0.26	(0.19 , 0.32)	0	0	0	(-0.02 , 0.01)	0.534	0.68
Overweight / obesity	PGF	Total GLP-1	-0.01	(-0.01 , -0.00)	0.01	0.0317	0.27	(0.20 , 0.33)	0	0	0.26	(0.20 , 0.32)	0	0	-0.03	(-0.06 , -0.00)	0.01	0.0317
Overweight / obesity	PIgR	Total GLP-1	0	(-0.00 , 0.01)	0.268	0.434	0.26	(0.19 , 0.32)	0	0	0.26	(0.19 , 0.32)	0	0	0.01	(-0.01 , 0.04)	0.268	0.434
Overweight / obesity	PRELP	Total GLP-1	0.01	(0.00 , 0.01)	0.002	0.00784	0.25	(0.19 , 0.31)	0	0	0.26	(0.20 , 0.32)	0	0	0.03	(0.01 , 0.06)	0.002	0.00784
Overweight / obesity	PRSS27	Total GLP-1	0	(-0.00 , 0.01)	0.5	0.654	0.26	(0.19 , 0.32)	0	0	0.26	(0.20 , 0.33)	0	0	0.01	(-0.02 , 0.04)	0.5	0.654
Overweight / obesity	PRSS8	Total GLP-1	0.01	(-0.01 , 0.02)	0.176	0.331	0.25	(0.18 , 0.31)	0	0	0.26	(0.19 , 0.32)	0	0	0.04	(-0.02 , 0.11)	0.176	0.331
Overweight / obesity	PSGL1	Total GLP-1	0	(-0.00 , 0.01)	0.672	0.788	0.26	(0.19 , 0.32)	0	0	0.26	(0.19 , 0.32)	0	0	0	(-0.01 , 0.02)	0.672	0.788
Overweight / obesity	PTX3	Total GLP-1	0.05	(0.02 , 0.08)	0.002	0.00784	0.21	(0.13 , 0.28)	0	0	0.26	(0.19 , 0.32)	0	0	0.19	(0.07 , 0.34)	0.002	0.00784
Overweight / obesity	RAGE	Total GLP-1	0.02	(0.01 , 0.03)	0	0	0.24	(0.17 , 0.30)	0	0	0.26	(0.20 , 0.33)	0	0	0.08	(0.04 , 0.14)	0	0
Overweight / obesity	REN	Total GLP-1	0	(-0.00 , 0.00)	0.162	0.322	0.26	(0.20 , 0.32)	0	0	0.26	(0.20 , 0.32)	0	0	0.01	(-0.00 , 0.02)	0.162	0.322
Overweight / obesity	SCF	Total GLP-1	0.02	(0.01 , 0.03)	0	0	0.24	(0.18 , 0.31)	0	0	0.26	(0.20 , 0.32)	0	0	0.07	(0.03 , 0.11)	0	0
Overweight / obesity	SERPINA12	Total GLP-1	-0.02	(-0.03 , -0.01)	0	0	0.28	(0.21 , 0.34)	0	0	0.26	(0.20 , 0.33)	0	0	-0.07	(-0.11 , -0.03)	0	0
Overweight / obesity	SIRT2	Total GLP-1	0	(-0.00 , 0.00)	0.424	0.58	0.26	(0.19 , 0.32)	0	0	0.26	(0.20 , 0.32)	0	0	0	(-0.01 , 0.02)	0.424	0.58
Overweight / obesity	SLAMF1	Total GLP-1	0	(-0.00 , 0.00)	0.182	0.331	0.26	(0.19 , 0.32)	0	0	0.26	(0.19 , 0.33)	0	0	0.01	(-0.00 , 0.02)	0.182	0.331
Overweight / obesity	SOD2	Total GLP-1	0	(-0.00 , 0.00)	0.582	0.723	0.26	(0.19 , 0.32)	0	0	0.26	(0.19 , 0.32)	0	0	0	(-0.01 , 0.00)	0.582	0.723
Overweight / obesity	SORT1	Total GLP-1	0	(-0.00 , 0.00)	0.36	0.511	0.26	(0.20 , 0.32)	0	0	0.26	(0.19 , 0.32)	0	0	0	(-0.02 , 0.01)	0.36	0.511
Overweight / obesity	SPON2	Total GLP-1	0	(-0.00 , 0.01)	0.056	0.132	0.26	(0.19 , 0.32)	0	0	0.26	(0.20 , 0.33)	0	0	0.02	(-0.00 , 0.04)	0.056	0.132
Overweight / obesity	SRC	Total GLP-1	0	(-0.00 , 0.01)	0.052	0.125	0.26	(0.19 , 0.32)	0	0	0.26	(0.20 , 0.33)	0	0	0.01	(-0.00 , 0.03)	0.052	0.125
Overweight / obesity	ST1A1	Total GLP-1	0	(-0.00 , 0.00)	0.962	0.994	0.26	(0.19 , 0.32)	0	0	0.26	(0.19 , 0.32)	0	0	0	(-0.01 , 0.01)	0.962	0.994
Overweight / obesity	STAMBP	Total GLP-1	0	(-0.01 , 0.00)	0.06	0.138	0.26	(0.20 , 0.32)	0	0	0.26	(0.20 , 0.32)	0	0	-0.01	(-0.03 , 0.00)	0.06	0.138
Overweight / obesity	STK4	Total GLP-1	0	(-0.00 , 0.00)	0.306	0.465	0.26	(0.20 , 0.32)	0	0	0.26	(0.20 , 0.32)	0	0	0	(-0.00 , 0.01)	0.306	0.465
Overweight / obesity	TF	Total GLP-1	0	(-0.00 , 0.01)	0.212	0.372	0.26	(0.20 , 0.32)	0	0	0.26	(0.20 , 0.33)	0	0	0.01	(-0.00 , 0.03)	0.212	0.372
Overweight / obesity	TGFa	Total GLP-1	0	(0.00 , 0.01)	0.046	0.112	0.26	(0.20 , 0.32)	0	0	0.26	(0.20 , 0.33)	0	0	0.01	(0.00 , 0.03)	0.046	0.112
Overweight / obesity	TGM2	Total GLP-1	0	(-0.00 , 0.00)	0.812	0.877	0.26	(0.20 , 0.32)	0	0	0.26	(0.20 , 0.32)	0	0	0	(-0.01 , 0.01)	0.812	0.877
Overweight / obesity	THBS2	Total GLP-1	0	(-0.00 , 0.01)	0.416	0.574	0.26	(0.19 , 0.32)	0	0	0.26	(0.19 , 0.32)	0	0	0.01	(-0.02 , 0.04)	0.416	0.574
Overweight / obesity	THPO	Total GLP-1	0	(-0.00 , 0.00)	0.696	0.794	0.26	(0.20 , 0.32)	0	0	0.26	(0.20 , 0.32)	0	0	0	(-0.00 , 0.01)	0.696	0.794
Overweight / obesity	TIE2	Total GLP-1	0	(-0.00 , 0.00)	0.706	0.797	0.26	(0.20 , 0.33)	0	0	0.26	(0.19 , 0.32)	0	0	0	(-0.02 , 0.01)	0.706	0.797
Overweight / obesity	TM	Total GLP-1	0	(-0.01 , 0.00)	0.204	0.362	0.26	(0.20 , 0.33)	0	0	0.26	(0.20 , 0.32)	0	0	-0.01	(-0.03 , 0.01)	0.204	0.362
Overweight / obesity	TNF	Total GLP-1	0	(-0.00 , 0.01)	0.448	0.596	0.26	(0.19 , 0.32)	0	0	0.26	(0.20 , 0.32)	0	0	0.01	(-0.01 , 0.03)	0.448	0.596
Overweight / obesity	TNFB	Total GLP-1	0	(-0.00 , 0.01)	0.226	0.387	0.26	(0.19 , 0.32)	0	0	0.26	(0.20 , 0.32)	0	0	0.01	(-0.01 , 0.03)	0.226	0.387
Overweight / obesity	TNFRSF10A	Total GLP-1	0.02	(0.01 , 0.04)	0	0	0.24	(0.17 , 0.30)	0	0	0.26	(0.19 , 0.32)	0	0	0.09	(0.04 , 0.16)	0	0
Overweight / obesity	TNFRSF11A	Total GLP-1	0.01	(-0.01 , 0.03)	0.174	0.331	0.25	(0.18 , 0.32)	0	0	0.26	(0.20 , 0.33)	0	0	0.05	(-0.02 , 0.13)	0.174	0.331
Overweight / obesity	TNFRSF13B	Total GLP-1	0	(-0.00 , 0.00)	0.832	0.892	0.26	(0.19 , 0.32)	0	0	0.26	(0.19 , 0.32)	0	0	0	(-0.01 , 0.02)	0.832	0.892
Overweight / obesity	TNFRSF9	Total GLP-1	0	(-0.01 , 0.01)	0.594	0.731	0.26	(0.20 , 0.33)	0	0	0.26	(0.20 , 0.33)	0	0	-0.01	(-0.04 , 0.02)	0.594	0.731
Overweight / obesity	TNFSF14	Total GLP-1	0	(-0.01 , 0.01)	0.994	0.994	0.26	(0.20 , 0.33)	0	0	0.26	(0.20 , 0.33)	0	0	0	(-0.05 , 0.04)	0.994	0.994
Overweight / obesity	TRAIL	Total GLP-1	-0.02	(-0.04 , -0.00)	0.038	0.096	0.28	(0.21 , 0.35)	0	0	0.26	(0.19 , 0.32)	0	0	-0.08	(-0.16 , -0.00)	0.038	0.096
Overweight / obesity	TRAILR2	Total GLP-1	0	(-0.01 , 0.00)	0.16	0.322	0.26	(0.20 , 0.32)	0	0	0.26	(0.19 , 0.32)	0	0	-0.01	(-0.04 , 0.01)	0.16	0.322
Overweight / obesity	TRANCE	Total GLP-1	-0.05	(-0.07 , -0.03)	0	0	0.31	(0.24 , 0.37)	0	0	0.26	(0.19 , 0.32)	0	0	-0.19	(-0.30 , -0.10)	0	0
Overweight / obesity	TWEAK	Total GLP-1	0.02	(0.01 , 0.03)	0	0	0.24	(0.17 , 0.30)	0	0	0.26	(0.19 , 0.32)	0	0	0.08	(0.05 , 0.12)	0	0
Overweight / obesity	VEGFA	Total GLP-1	0.01	(-0.01 , 0.02)	0.22	0.381	0.25	(0.19 , 0.32)	0	0	0.26	(0.20 , 0.32)	0	0	0.03	(-0.02 , 0.08)	0.22	0.381
Overweight / obesity	VEGFD	Total GLP-1	0.02	(0.00 , 0.03)	0.024	0.0639	0.24	(0.18 , 0.31)	0	0	0.26	(0.20 , 0.32)	0	0	0.06	(0.01 , 0.13)	0.024	0.0639
Overweight / obesity	VSIG2	Total GLP-1	-0.01	(-0.02 , 0.00)	0.086	0.186	0.27	(0.20 , 0.33)	0	0	0.26	(0.20 , 0.32)	0	0	-0.03	(-0.07 , 0.00)	0.086	0.186
Overweight / obesity	XCL1	Total GLP-1	0	(-0.00 , 0.00)	0.738	0.821	0.26	(0.20 , 0.33)	0	0	0.26	(0.20 , 0.33)	0	0	0	(-0.01 , 0.01)	0.738	0.821
Overweight / obesity	hOSCAR	Total GLP-1	0	(-0.01 , 0.00)	0.274	0.436	0.26	(0.20 , 0.32)	0	0	0.26	(0.19 , 0.32)	0	0	-0.01	(-0.05 , 0.01)	0.274	0.436
Overweight / obesity	uPA	Total GLP-1	0.01	(0.00 , 0.01)	0	0	0.25	(0.19 , 0.32)	0	0	0.26	(0.20 , 0.33)	0	0	0.03	(0.01 , 0.06)	0	0
Overweight / obesity	4EBP1	SBP SDS	0	(-0.00 , 0.01)	0.11	0.269	0.42	(0.35 , 0.48)	0	0	0.42	(0.35 , 0.48)	0	0	0	(-0.00 , 0.01)	0.11	0.269
Overweight / obesity	ACE2	SBP SDS	0.02	(0.01 , 0.03)	0	0	0.4	(0.34 , 0.45)	0	0	0.42	(0.36 , 0.47)	0	0	0.04	(0.02 , 0.07)	0	0
Overweight / obesity	ADA	SBP SDS	0.01	(0.00 , 0.01)	0.008	0.0331	0.41	(0.35 , 0.47)	0	0	0.42	(0.35 , 0.48)	0	0	0.01	(0.00 , 0.03)	0.008	0.0331
Overweight / obesity	ADAMTS13	SBP SDS	0	(-0.01 , 0.01)	0.482	0.653	0.41	(0.35 , 0.48)	0	0	0.42	(0.36 , 0.48)	0	0	0.01	(-0.02 , 0.03)	0.482	0.653
Overweight / obesity	ADM	SBP SDS	0.04	(0.01 , 0.08)	0.012	0.0483	0.37	(0.31 , 0.44)	0	0	0.42	(0.36 , 0.47)	0	0	0.11	(0.03 , 0.20)	0.012	0.0483
Overweight / obesity	AGRP	SBP SDS	-0.01	(-0.02 , -0.00)	0	0	0.43	(0.37 , 0.49)	0	0	0.42	(0.36 , 0.47)	0	0	-0.03	(-0.04 , -0.01)	0	0
Overweight / obesity	AMBP	SBP SDS	0.06	(0.03 , 0.08)	0	0	0.36	(0.30 , 0.42)	0	0	0.42	(0.35 , 0.48)	0	0	0.13	(0.08 , 0.19)	0	0
Overweight / obesity	ANGPT1	SBP SDS	-0.01	(-0.01 , -0.00)	0	0	0.42	(0.36 , 0.48)	0	0	0.42	(0.36 , 0.47)	0	0	-0.01	(-0.03 , -0.00)	0	0
Overweight / obesity	AXIN1	SBP SDS	0	(-0.00 , 0.01)	0.172	0.342	0.41	(0.36 , 0.48)	0	0	0.42	(0.36 , 0.48)	0	0	0.01	(-0.00 , 0.03)	0.172	0.342
Overweight / obesity	BMP6	SBP SDS	0	(-0.01 , -0.00)	0.008	0.0331	0.42	(0.36 , 0.48)	0	0	0.42	(0.36 , 0.48)	0	0	-0.01	(-0.02 , -0.00)	0.008	0.0331
Overweight / obesity	BOC	SBP SDS	0.01	(-0.01 , 0.03)	0.37	0.593	0.41	(0.35 , 0.47)	0	0	0.42	(0.36 , 0.48)	0	0	0.02	(-0.02 , 0.06)	0.37	0.593
Overweight / obesity	CASP8	SBP SDS	0	(-0.00 , 0.00)	0.746	0.841	0.42	(0.35 , 0.48)	0	0	0.42	(0.35 , 0.48)	0	0	0	(-0.01 , 0.00)	0.746	0.841
Overweight / obesity	CCL11	SBP SDS	0	(-0.00 , 0.01)	0.396	0.611	0.42	(0.35 , 0.48)	0	0	0.42	(0.36 , 0.48)	0	0	0	(-0.01 , 0.02)	0.396	0.611
Overweight / obesity	CCL17	SBP SDS	0	(0.00 , 0.01)	0.044	0.121	0.41	(0.35 , 0.47)	0	0	0.42	(0.35 , 0.48)	0	0	0.01	(0.00 , 0.02)	0.044	0.121
Overweight / obesity	CCL19	SBP SDS	0.01	(-0.01 , 0.02)	0.434	0.622	0.41	(0.35 , 0.48)	0	0	0.42	(0.35 , 0.48)	0	0	0.01	(-0.02 , 0.04)	0.434	0.622
Overweight / obesity	CCL20	SBP SDS	0	(-0.00 , 0.01)	0.446	0.632	0.42	(0.35 , 0.48)	0	0	0.42	(0.36 , 0.48)	0	0	0	(-0.00 , 0.01)	0.446	0.632
Overweight / obesity	CCL23	SBP SDS	0	(-0.00 , 0.00)	0.768	0.841	0.42	(0.36 , 0.48)	0	0	0.42	(0.36 , 0.48)	0	0	0	(-0.00 , 0.01)	0.768	0.841
Overweight / obesity	CCL25	SBP SDS	0	(-0.01 , 0.00)	0.132	0.281	0.42	(0.36 , 0.48)	0	0	0.42	(0.36 , 0.48)	0	0	0	(-0.01 , 0.00)	0.132	0.281
Overweight / obesity	CCL28	SBP SDS	0.01	(-0.00 , 0.02)	0.276	0.473	0.41	(0.35 , 0.47)	0	0	0.42	(0.36 , 0.48)	0	0	0.01	(-0.01 , 0.04)	0.276	0.473
Overweight / obesity	CCL3	SBP SDS	0.02	(0.01 , 0.04)	0	0	0.39	(0.33 , 0.45)	0	0	0.42	(0.35 , 0.48)	0	0	0.06	(0.02 , 0.09)	0	0
Overweight / obesity	CCL4	SBP SDS	0.01	(0.00 , 0.02)	0.018	0.0639	0.4	(0.34 , 0.47)	0	0	0.42	(0.35 , 0.48)	0	0	0.03	(0.01 , 0.06)	0.018	0.0639
Overweight / obesity	CD244	SBP SDS	0	(0.00 , 0.01)	0.03	0.0931	0.41	(0.35 , 0.47)	0	0	0.42	(0.35 , 0.48)	0	0	0.01	(0.00 , 0.02)	0.03	0.0931
Overweight / obesity	CD4	SBP SDS	0.01	(0.00 , 0.01)	0.004	0.0186	0.41	(0.35 , 0.47)	0	0	0.42	(0.35 , 0.48)	0	0	0.01	(0.00 , 0.03)	0.004	0.0186
Overweight / obesity	CD40	SBP SDS	0.01	(0.00 , 0.02)	0.006	0.0263	0.41	(0.35 , 0.47)	0	0	0.42	(0.36 , 0.48)	0	0	0.02	(0.01 , 0.04)	0.006	0.0263
Overweight / obesity	CD40L	SBP SDS	0	(-0.00 , 0.01)	0.116	0.27	0.41	(0.35 , 0.47)	0	0	0.42	(0.36 , 0.48)	0	0	0.01	(-0.00 , 0.02)	0.116	0.27
Overweight / obesity	CD5	SBP SDS	0.01	(0.00 , 0.01)	0.014	0.0522	0.41	(0.35 , 0.47)	0	0	0.42	(0.36 , 0.48)	0	0	0.02	(0.00 , 0.03)	0.014	0.0522
Overweight / obesity	CD6	SBP SDS	0	(-0.00 , 0.00)	0.756	0.841	0.42	(0.35 , 0.48)	0	0	0.42	(0.35 , 0.48)	0	0	0	(-0.01 , 0.00)	0.756	0.841
Overweight / obesity	CD84	SBP SDS	0	(-0.00 , 0.01)	0.058	0.154	0.41	(0.35 , 0.48)	0	0	0.42	(0.36 , 0.48)	0	0	0.01	(-0.00 , 0.02)	0.058	0.154
Overweight / obesity	CD8A	SBP SDS	0	(-0.01 , 0.00)	0.406	0.611	0.42	(0.36 , 0.48)	0	0	0.42	(0.36 , 0.48)	0	0	-0.01	(-0.02 , 0.01)	0.406	0.611
Overweight / obesity	CDCP1	SBP SDS	0.06	(0.03 , 0.09)	0	0	0.36	(0.29 , 0.43)	0	0	0.42	(0.35 , 0.48)	0	0	0.14	(0.07 , 0.22)	0	0
Overweight / obesity	CEACAM8	SBP SDS	0.01	(0.00 , 0.02)	0.036	0.103	0.41	(0.34 , 0.48)	0	0	0.42	(0.35 , 0.48)	0	0	0.02	(0.00 , 0.05)	0.036	0.103
Overweight / obesity	CSF1	SBP SDS	0.02	(0.01 , 0.04)	0.004	0.0186	0.4	(0.33 , 0.46)	0	0	0.42	(0.36 , 0.48)	0	0	0.05	(0.02 , 0.09)	0.004	0.0186
Overweight / obesity	CST5	SBP SDS	0	(-0.00 , 0.01)	0.17	0.342	0.41	(0.35 , 0.47)	0	0	0.42	(0.36 , 0.48)	0	0	0.01	(-0.00 , 0.03)	0.17	0.342
Overweight / obesity	CTRC	SBP SDS	0	(0.00 , 0.01)	0.024	0.0777	0.41	(0.35 , 0.48)	0	0	0.42	(0.36 , 0.48)	0	0	0.01	(0.00 , 0.03)	0.024	0.0777
Overweight / obesity	CTSL1	SBP SDS	0	(-0.01 , 0.01)	0.762	0.841	0.42	(0.36 , 0.48)	0	0	0.42	(0.36 , 0.48)	0	0	0	(-0.02 , 0.03)	0.762	0.841
Overweight / obesity	CX3CL1	SBP SDS	-0.01	(-0.01 , 0.00)	0.136	0.281	0.42	(0.36 , 0.48)	0	0	0.42	(0.35 , 0.48)	0	0	-0.01	(-0.04 , 0.00)	0.136	0.281
Overweight / obesity	CXCL1	SBP SDS	0	(-0.00 , 0.01)	0.266	0.466	0.42	(0.36 , 0.48)	0	0	0.42	(0.36 , 0.48)	0	0	0	(-0.00 , 0.01)	0.266	0.466
Overweight / obesity	CXCL10	SBP SDS	0	(-0.00 , 0.00)	0.838	0.886	0.42	(0.36 , 0.47)	0	0	0.42	(0.36 , 0.47)	0	0	0	(-0.01 , 0.01)	0.838	0.886
Overweight / obesity	CXCL11	SBP SDS	0	(-0.00 , 0.00)	0.91	0.942	0.42	(0.36 , 0.48)	0	0	0.42	(0.36 , 0.48)	0	0	0	(-0.00 , 0.00)	0.91	0.942
Overweight / obesity	CXCL5	SBP SDS	0	(-0.00 , 0.01)	0.566	0.715	0.42	(0.35 , 0.47)	0	0	0.42	(0.35 , 0.47)	0	0	0	(-0.01 , 0.01)	0.566	0.715
Overweight / obesity	CXCL6	SBP SDS	0	(-0.00 , 0.00)	0.586	0.734	0.42	(0.36 , 0.48)	0	0	0.42	(0.36 , 0.48)	0	0	0	(-0.01 , 0.01)	0.586	0.734
Overweight / obesity	CXCL9	SBP SDS	0	(-0.01 , -0.00)	0.014	0.0522	0.42	(0.37 , 0.48)	0	0	0.42	(0.36 , 0.48)	0	0	-0.01	(-0.02 , -0.00)	0.014	0.0522
Overweight / obesity	DCN	SBP SDS	0	(-0.01 , 0.01)	0.686	0.811	0.42	(0.35 , 0.48)	0	0	0.42	(0.36 , 0.48)	0	0	0	(-0.02 , 0.03)	0.686	0.811
Overweight / obesity	DECR1	SBP SDS	0	(0.00 , 0.01)	0.004	0.0186	0.41	(0.35 , 0.48)	0	0	0.42	(0.36 , 0.48)	0	0	0.01	(0.00 , 0.02)	0.004	0.0186
Overweight / obesity	DNER	SBP SDS	-0.01	(-0.03 , 0.00)	0.07	0.183	0.43	(0.37 , 0.49)	0	0	0.42	(0.36 , 0.48)	0	0	-0.03	(-0.06 , 0.00)	0.07	0.183
Overweight / obesity	Dkk1	SBP SDS	0	(-0.00 , 0.00)	0.896	0.934	0.42	(0.36 , 0.48)	0	0	0.42	(0.36 , 0.48)	0	0	0	(-0.01 , 0.01)	0.896	0.934
Overweight / obesity	ENRAGE	SBP SDS	0	(-0.01 , 0.00)	0.454	0.632	0.42	(0.36 , 0.48)	0	0	0.42	(0.36 , 0.48)	0	0	-0.01	(-0.02 , 0.01)	0.454	0.632
Overweight / obesity	FABP2	SBP SDS	0.01	(-0.01 , 0.02)	0.276	0.473	0.41	(0.35 , 0.47)	0	0	0.42	(0.36 , 0.48)	0	0	0.01	(-0.01 , 0.05)	0.276	0.473
Overweight / obesity	FGF19	SBP SDS	0	(-0.01 , 0.01)	0.5	0.665	0.42	(0.35 , 0.48)	0	0	0.42	(0.35 , 0.47)	0	0	-0.01	(-0.02 , 0.01)	0.5	0.665
Overweight / obesity	FGF21	SBP SDS	0.06	(0.04 , 0.08)	0	0	0.36	(0.29 , 0.42)	0	0	0.42	(0.35 , 0.48)	0	0	0.15	(0.10 , 0.21)	0	0
Overweight / obesity	FS	SBP SDS	0.01	(0.00 , 0.01)	0.02	0.0677	0.41	(0.35 , 0.47)	0	0	0.42	(0.36 , 0.48)	0	0	0.01	(0.00 , 0.03)	0.02	0.0677
Overweight / obesity	Flt3L	SBP SDS	0	(-0.01 , 0.01)	0.808	0.866	0.42	(0.36 , 0.48)	0	0	0.42	(0.36 , 0.48)	0	0	0	(-0.02 , 0.02)	0.808	0.866
Overweight / obesity	GDF2	SBP SDS	-0.01	(-0.03 , 0.01)	0.352	0.57	0.43	(0.36 , 0.49)	0	0	0.42	(0.36 , 0.48)	0	0	-0.02	(-0.07 , 0.02)	0.352	0.57
Overweight / obesity	GH	SBP SDS	0.02	(-0.01 , 0.04)	0.2	0.382	0.4	(0.33 , 0.46)	0	0	0.42	(0.36 , 0.48)	0	0	0.04	(-0.02 , 0.11)	0.2	0.382
Overweight / obesity	GIF	SBP SDS	0	(-0.01 , 0.00)	0.814	0.866	0.42	(0.36 , 0.48)	0	0	0.42	(0.35 , 0.48)	0	0	0	(-0.01 , 0.01)	0.814	0.866
Overweight / obesity	GLO1	SBP SDS	0	(-0.00 , 0.01)	0.122	0.271	0.41	(0.35 , 0.48)	0	0	0.42	(0.36 , 0.48)	0	0	0.01	(-0.00 , 0.02)	0.122	0.271
Overweight / obesity	GT	SBP SDS	0.01	(0.00 , 0.02)	0.032	0.0954	0.41	(0.35 , 0.47)	0	0	0.42	(0.35 , 0.48)	0	0	0.02	(0.00 , 0.04)	0.032	0.0954
Overweight / obesity	Gal9	SBP SDS	0.05	(0.02 , 0.08)	0	0	0.36	(0.30 , 0.43)	0	0	0.42	(0.36 , 0.48)	0	0	0.13	(0.04 , 0.21)	0	0
Overweight / obesity	HAOX1	SBP SDS	0.05	(0.03 , 0.07)	0	0	0.37	(0.31 , 0.43)	0	0	0.42	(0.36 , 0.48)	0	0	0.12	(0.07 , 0.17)	0	0
Overweight / obesity	HBEGF	SBP SDS	0.01	(0.00 , 0.01)	0	0	0.41	(0.35 , 0.47)	0	0	0.42	(0.35 , 0.48)	0	0	0.02	(0.01 , 0.03)	0	0
Overweight / obesity	HGF	SBP SDS	0.07	(0.05 , 0.09)	0	0	0.35	(0.28 , 0.41)	0	0	0.42	(0.35 , 0.48)	0	0	0.16	(0.11 , 0.22)	0	0
Overweight / obesity	HO1	SBP SDS	0	(-0.00 , 0.00)	0.812	0.866	0.42	(0.35 , 0.48)	0	0	0.42	(0.35 , 0.48)	0	0	0	(-0.00 , 0.01)	0.812	0.866
Overweight / obesity	HSP_27	SBP SDS	0	(-0.00 , 0.00)	0.764	0.841	0.42	(0.36 , 0.48)	0	0	0.42	(0.36 , 0.48)	0	0	0	(-0.01 , 0.01)	0.764	0.841
Overweight / obesity	IDUA	SBP SDS	0	(-0.00 , 0.01)	0.076	0.195	0.41	(0.35 , 0.48)	0	0	0.42	(0.36 , 0.48)	0	0	0.01	(-0.00 , 0.02)	0.076	0.195
Overweight / obesity	IFNg	SBP SDS	0	(-0.00 , 0.00)	0.482	0.653	0.42	(0.35 , 0.48)	0	0	0.42	(0.35 , 0.48)	0	0	0	(-0.01 , 0.00)	0.482	0.653
Overweight / obesity	IL10	SBP SDS	0	(-0.00 , 0.01)	0.548	0.704	0.42	(0.35 , 0.48)	0	0	0.42	(0.35 , 0.48)	0	0	0	(-0.01 , 0.01)	0.548	0.704
Overweight / obesity	IL10RB	SBP SDS	0.03	(0.02 , 0.04)	0	0	0.39	(0.33 , 0.46)	0	0	0.42	(0.36 , 0.48)	0	0	0.07	(0.04 , 0.10)	0	0
Overweight / obesity	IL12B	SBP SDS	0	(-0.01 , 0.01)	0.558	0.711	0.42	(0.35 , 0.48)	0	0	0.42	(0.35 , 0.48)	0	0	0.01	(-0.02 , 0.03)	0.558	0.711
Overweight / obesity	IL15RA	SBP SDS	0	(-0.00 , 0.01)	0.118	0.27	0.41	(0.35 , 0.47)	0	0	0.42	(0.36 , 0.48)	0	0	0.01	(-0.00 , 0.02)	0.118	0.27
Overweight / obesity	IL16	SBP SDS	0.02	(0.01 , 0.04)	0	0	0.4	(0.33 , 0.46)	0	0	0.42	(0.35 , 0.48)	0	0	0.05	(0.03 , 0.09)	0	0
Overweight / obesity	IL17C	SBP SDS	0	(-0.00 , 0.01)	0.124	0.272	0.41	(0.35 , 0.47)	0	0	0.42	(0.36 , 0.48)	0	0	0.01	(-0.00 , 0.02)	0.124	0.272
Overweight / obesity	IL18	SBP SDS	0.02	(0.01 , 0.03)	0	0	0.4	(0.34 , 0.47)	0	0	0.42	(0.36 , 0.48)	0	0	0.04	(0.01 , 0.07)	0	0
Overweight / obesity	IL18R1	SBP SDS	0.06	(0.03 , 0.08)	0	0	0.36	(0.30 , 0.43)	0	0	0.42	(0.36 , 0.48)	0	0	0.13	(0.07 , 0.20)	0	0
Overweight / obesity	IL1RL2	SBP SDS	0	(-0.01 , 0.00)	0.488	0.655	0.42	(0.36 , 0.48)	0	0	0.42	(0.36 , 0.48)	0	0	0	(-0.02 , 0.01)	0.488	0.655
Overweight / obesity	IL1ra	SBP SDS	0.11	(0.05 , 0.16)	0	0	0.31	(0.23 , 0.39)	0	0	0.42	(0.35 , 0.48)	0	0	0.25	(0.13 , 0.40)	0	0
Overweight / obesity	IL27	SBP SDS	0	(-0.00 , 0.01)	0.126	0.272	0.42	(0.35 , 0.48)	0	0	0.42	(0.36 , 0.48)	0	0	0.01	(-0.00 , 0.02)	0.126	0.272
Overweight / obesity	IL7	SBP SDS	0	(0.00 , 0.01)	0.032	0.0954	0.41	(0.35 , 0.47)	0	0	0.42	(0.36 , 0.48)	0	0	0.01	(0.00 , 0.02)	0.032	0.0954
Overweight / obesity	IL8	SBP SDS	0	(-0.00 , 0.01)	0.25	0.443	0.42	(0.35 , 0.48)	0	0	0.42	(0.35 , 0.48)	0	0	0	(-0.00 , 0.01)	0.25	0.443
Overweight / obesity	ITGB1BP2	SBP SDS	0	(-0.00 , 0.01)	0.116	0.27	0.41	(0.35 , 0.47)	0	0	0.42	(0.36 , 0.48)	0	0	0.01	(-0.00 , 0.02)	0.116	0.27
Overweight / obesity	IgG_Fc_receptor_IIb	SBP SDS	0	(0.00 , 0.01)	0.016	0.0581	0.41	(0.35 , 0.47)	0	0	0.42	(0.36 , 0.48)	0	0	0.01	(0.00 , 0.02)	0.016	0.0581
Overweight / obesity	KIM1	SBP SDS	0.02	(0.01 , 0.03)	0	0	0.4	(0.34 , 0.46)	0	0	0.42	(0.36 , 0.47)	0	0	0.04	(0.02 , 0.07)	0	0
Overweight / obesity	LAP_TGFb1	SBP SDS	0	(-0.00 , 0.00)	0.294	0.498	0.42	(0.36 , 0.48)	0	0	0.42	(0.36 , 0.48)	0	0	0	(-0.00 , 0.01)	0.294	0.498
Overweight / obesity	LEP	SBP SDS	0.13	(0.05 , 0.21)	0	0	0.29	(0.19 , 0.38)	0	0	0.42	(0.35 , 0.47)	0	0	0.32	(0.12 , 0.50)	0	0
Overweight / obesity	LIFR	SBP SDS	0	(-0.01 , 0.02)	0.408	0.611	0.41	(0.35 , 0.47)	0	0	0.42	(0.36 , 0.48)	0	0	0.01	(-0.02 , 0.04)	0.408	0.611
Overweight / obesity	LOX1	SBP SDS	0.01	(0.00 , 0.01)	0	0	0.41	(0.35 , 0.47)	0	0	0.42	(0.36 , 0.48)	0	0	0.02	(0.01 , 0.03)	0	0
Overweight / obesity	LPL	SBP SDS	0	(-0.00 , 0.01)	0.206	0.389	0.41	(0.35 , 0.47)	0	0	0.42	(0.35 , 0.47)	0	0	0.01	(-0.01 , 0.03)	0.206	0.389
Overweight / obesity	MARCO	SBP SDS	0.01	(0.00 , 0.02)	0.014	0.0522	0.41	(0.34 , 0.47)	0	0	0.42	(0.36 , 0.48)	0	0	0.02	(0.01 , 0.05)	0.014	0.0522
Overweight / obesity	MCP1	SBP SDS	0	(-0.00 , 0.01)	0.378	0.593	0.42	(0.35 , 0.48)	0	0	0.42	(0.36 , 0.48)	0	0	0.01	(-0.01 , 0.02)	0.378	0.593
Overweight / obesity	MCP2	SBP SDS	0	(-0.00 , 0.01)	0.932	0.958	0.42	(0.36 , 0.48)	0	0	0.42	(0.36 , 0.48)	0	0	0	(-0.01 , 0.01)	0.932	0.958
Overweight / obesity	MCP4	SBP SDS	0.01	(0.00 , 0.02)	0	0	0.41	(0.35 , 0.47)	0	0	0.42	(0.36 , 0.48)	0	0	0.03	(0.01 , 0.05)	0	0
Overweight / obesity	MERTK	SBP SDS	0.01	(0.00 , 0.02)	0.004	0.0186	0.41	(0.34 , 0.47)	0	0	0.42	(0.35 , 0.48)	0	0	0.03	(0.01 , 0.05)	0.004	0.0186
Overweight / obesity	MMP1	SBP SDS	0	(-0.00 , 0.00)	0.68	0.811	0.42	(0.36 , 0.48)	0	0	0.42	(0.36 , 0.48)	0	0	0	(-0.01 , 0.00)	0.68	0.811
Overweight / obesity	MMP10	SBP SDS	0	(-0.01 , 0.01)	0.704	0.815	0.42	(0.36 , 0.48)	0	0	0.42	(0.36 , 0.47)	0	0	0	(-0.02 , 0.01)	0.704	0.815
Overweight / obesity	MMP12	SBP SDS	0	(-0.00 , 0.00)	0.426	0.622	0.42	(0.35 , 0.48)	0	0	0.42	(0.36 , 0.48)	0	0	0	(-0.00 , 0.01)	0.426	0.622
Overweight / obesity	MMP7	SBP SDS	0	(-0.00 , 0.00)	0.722	0.821	0.42	(0.36 , 0.48)	0	0	0.42	(0.36 , 0.48)	0	0	0	(-0.00 , 0.01)	0.722	0.821
Overweight / obesity	NEMO	SBP SDS	0.01	(-0.00 , 0.02)	0.306	0.512	0.41	(0.35 , 0.47)	0	0	0.42	(0.35 , 0.48)	0	0	0.01	(-0.01 , 0.04)	0.306	0.512
Overweight / obesity	NT3	SBP SDS	0	(-0.00 , 0.00)	0.992	0.994	0.42	(0.36 , 0.48)	0	0	0.42	(0.36 , 0.48)	0	0	0	(-0.01 , 0.01)	0.992	0.994
Overweight / obesity	OPG	SBP SDS	0	(-0.01 , 0.01)	0.532	0.695	0.42	(0.36 , 0.49)	0	0	0.42	(0.36 , 0.48)	0	0	-0.01	(-0.03 , 0.01)	0.532	0.695
Overweight / obesity	OSM	SBP SDS	0.02	(0.01 , 0.04)	0	0	0.39	(0.33 , 0.45)	0	0	0.42	(0.35 , 0.48)	0	0	0.06	(0.02 , 0.10)	0	0
Overweight / obesity	PAPPA	SBP SDS	0	(-0.01 , -0.00)	0.04	0.112	0.42	(0.36 , 0.48)	0	0	0.42	(0.35 , 0.48)	0	0	-0.01	(-0.03 , -0.00)	0.04	0.112
Overweight / obesity	PAR1	SBP SDS	0	(0.00 , 0.01)	0.046	0.125	0.41	(0.35 , 0.47)	0	0	0.42	(0.35 , 0.48)	0	0	0.01	(0.00 , 0.02)	0.046	0.125
Overweight / obesity	PARP1	SBP SDS	0.03	(0.01 , 0.04)	0.002	0.0106	0.39	(0.33 , 0.46)	0	0	0.42	(0.36 , 0.48)	0	0	0.06	(0.02 , 0.11)	0.002	0.0106
Overweight / obesity	PDGF_subunit_B	SBP SDS	0	(-0.00 , 0.00)	0.994	0.994	0.42	(0.35 , 0.48)	0	0	0.42	(0.35 , 0.48)	0	0	0	(-0.01 , 0.01)	0.994	0.994
Overweight / obesity	PDL1	SBP SDS	0	(-0.00 , 0.01)	0.21	0.391	0.41	(0.35 , 0.48)	0	0	0.42	(0.36 , 0.48)	0	0	0.01	(-0.00 , 0.02)	0.21	0.391
Overweight / obesity	PDL2	SBP SDS	0	(-0.00 , 0.01)	0.114	0.27	0.41	(0.35 , 0.47)	0	0	0.42	(0.36 , 0.48)	0	0	0.01	(-0.00 , 0.02)	0.114	0.27
Overweight / obesity	PGF	SBP SDS	0	(-0.00 , 0.01)	0.234	0.43	0.42	(0.36 , 0.48)	0	0	0.42	(0.36 , 0.48)	0	0	0	(-0.00 , 0.01)	0.234	0.43
Overweight / obesity	PIgR	SBP SDS	0	(-0.00 , 0.01)	0.61	0.757	0.42	(0.35 , 0.47)	0	0	0.42	(0.35 , 0.48)	0	0	0	(-0.01 , 0.01)	0.61	0.757
Overweight / obesity	PRELP	SBP SDS	0	(-0.01 , 0.00)	0.662	0.802	0.42	(0.35 , 0.48)	0	0	0.42	(0.35 , 0.48)	0	0	0	(-0.02 , 0.01)	0.662	0.802
Overweight / obesity	PRSS27	SBP SDS	-0.01	(-0.01 , 0.00)	0.098	0.243	0.42	(0.36 , 0.48)	0	0	0.42	(0.36 , 0.48)	0	0	-0.01	(-0.03 , 0.00)	0.098	0.243
Overweight / obesity	PRSS8	SBP SDS	0.04	(0.03 , 0.06)	0	0	0.37	(0.31 , 0.44)	0	0	0.42	(0.36 , 0.48)	0	0	0.1	(0.06 , 0.15)	0	0
Overweight / obesity	PSGL1	SBP SDS	0	(-0.00 , 0.00)	0.48	0.653	0.42	(0.35 , 0.48)	0	0	0.42	(0.35 , 0.48)	0	0	0	(-0.00 , 0.01)	0.48	0.653
Overweight / obesity	PTX3	SBP SDS	-0.01	(-0.04 , 0.02)	0.662	0.802	0.43	(0.35 , 0.49)	0	0	0.42	(0.35 , 0.48)	0	0	-0.02	(-0.09 , 0.05)	0.662	0.802
Overweight / obesity	RAGE	SBP SDS	0.01	(-0.00 , 0.02)	0.134	0.281	0.41	(0.35 , 0.47)	0	0	0.42	(0.35 , 0.48)	0	0	0.02	(-0.01 , 0.04)	0.134	0.281
Overweight / obesity	REN	SBP SDS	0	(-0.01 , 0.00)	0.188	0.364	0.42	(0.36 , 0.48)	0	0	0.42	(0.36 , 0.48)	0	0	0	(-0.01 , 0.00)	0.188	0.364
Overweight / obesity	SCF	SBP SDS	0	(-0.00 , 0.01)	0.244	0.442	0.41	(0.35 , 0.47)	0	0	0.42	(0.36 , 0.48)	0	0	0.01	(-0.01 , 0.03)	0.244	0.442
Overweight / obesity	SERPINA12	SBP SDS	0.01	(0.00 , 0.02)	0.02	0.0677	0.41	(0.35 , 0.47)	0	0	0.42	(0.36 , 0.48)	0	0	0.02	(0.00 , 0.04)	0.02	0.0677
Overweight / obesity	SIRT2	SBP SDS	0	(-0.00 , 0.00)	0.706	0.815	0.42	(0.35 , 0.48)	0	0	0.42	(0.35 , 0.48)	0	0	0	(-0.01 , 0.01)	0.706	0.815
Overweight / obesity	SLAMF1	SBP SDS	0	(-0.00 , 0.00)	0.862	0.904	0.42	(0.35 , 0.48)	0	0	0.42	(0.35 , 0.48)	0	0	0	(-0.00 , 0.01)	0.862	0.904
Overweight / obesity	SOD2	SBP SDS	0	(-0.00 , 0.00)	0.176	0.345	0.42	(0.36 , 0.48)	0	0	0.42	(0.36 , 0.48)	0	0	0	(-0.00 , 0.01)	0.176	0.345
Overweight / obesity	SORT1	SBP SDS	0	(0.00 , 0.01)	0.034	0.0993	0.41	(0.35 , 0.47)	0	0	0.42	(0.36 , 0.48)	0	0	0.01	(0.00 , 0.02)	0.034	0.0993
Overweight / obesity	SPON2	SBP SDS	0.01	(0.00 , 0.02)	0	0	0.41	(0.34 , 0.47)	0	0	0.42	(0.35 , 0.48)	0	0	0.02	(0.01 , 0.04)	0	0
Overweight / obesity	SRC	SBP SDS	0	(-0.00 , 0.00)	0.332	0.55	0.42	(0.36 , 0.48)	0	0	0.42	(0.36 , 0.48)	0	0	0	(-0.01 , 0.00)	0.332	0.55
Overweight / obesity	ST1A1	SBP SDS	0	(-0.00 , 0.01)	0.414	0.611	0.42	(0.35 , 0.48)	0	0	0.42	(0.36 , 0.48)	0	0	0	(-0.01 , 0.01)	0.414	0.611
Overweight / obesity	STAMBP	SBP SDS	0	(0.00 , 0.01)	0.026	0.0824	0.41	(0.36 , 0.48)	0	0	0.42	(0.36 , 0.48)	0	0	0.01	(0.00 , 0.02)	0.026	0.0824
Overweight / obesity	STK4	SBP SDS	0	(-0.00 , 0.00)	0.246	0.442	0.42	(0.36 , 0.48)	0	0	0.42	(0.36 , 0.48)	0	0	0	(-0.01 , 0.00)	0.246	0.442
Overweight / obesity	TF	SBP SDS	0	(-0.01 , 0.00)	0.45	0.632	0.42	(0.36 , 0.48)	0	0	0.42	(0.36 , 0.48)	0	0	0	(-0.01 , 0.01)	0.45	0.632
Overweight / obesity	TGFa	SBP SDS	0	(-0.00 , 0.00)	0.544	0.704	0.42	(0.35 , 0.48)	0	0	0.42	(0.36 , 0.48)	0	0	0	(-0.00 , 0.01)	0.544	0.704
Overweight / obesity	TGM2	SBP SDS	0	(-0.00 , 0.00)	0.958	0.971	0.42	(0.35 , 0.48)	0	0	0.42	(0.35 , 0.48)	0	0	0	(-0.01 , 0.01)	0.958	0.971
Overweight / obesity	THBS2	SBP SDS	0	(-0.01 , 0.00)	0.528	0.695	0.42	(0.36 , 0.49)	0	0	0.42	(0.36 , 0.48)	0	0	-0.01	(-0.02 , 0.01)	0.528	0.695
Overweight / obesity	THPO	SBP SDS	0	(-0.00 , 0.00)	0.788	0.857	0.42	(0.36 , 0.48)	0	0	0.42	(0.36 , 0.48)	0	0	0	(-0.01 , 0.01)	0.788	0.857
Overweight / obesity	TIE2	SBP SDS	0	(-0.00 , 0.00)	0.686	0.811	0.42	(0.36 , 0.48)	0	0	0.42	(0.36 , 0.48)	0	0	0	(-0.00 , 0.01)	0.686	0.811
Overweight / obesity	TM	SBP SDS	0	(-0.00 , 0.01)	0.156	0.318	0.41	(0.35 , 0.47)	0	0	0.42	(0.36 , 0.48)	0	0	0.01	(-0.00 , 0.02)	0.156	0.318
Overweight / obesity	TNF	SBP SDS	0	(-0.00 , 0.01)	0.616	0.759	0.42	(0.35 , 0.48)	0	0	0.42	(0.36 , 0.48)	0	0	0	(-0.01 , 0.02)	0.616	0.759
Overweight / obesity	TNFB	SBP SDS	0.01	(0.00 , 0.01)	0	0	0.41	(0.35 , 0.47)	0	0	0.42	(0.36 , 0.48)	0	0	0.02	(0.01 , 0.03)	0	0
Overweight / obesity	TNFRSF10A	SBP SDS	0.02	(0.01 , 0.03)	0.002	0.0106	0.4	(0.34 , 0.46)	0	0	0.42	(0.36 , 0.48)	0	0	0.04	(0.01 , 0.07)	0.002	0.0106
Overweight / obesity	TNFRSF11A	SBP SDS	0.04	(0.02 , 0.05)	0	0	0.38	(0.32 , 0.44)	0	0	0.42	(0.36 , 0.48)	0	0	0.09	(0.04 , 0.14)	0	0
Overweight / obesity	TNFRSF13B	SBP SDS	0	(-0.00 , 0.00)	0.4	0.611	0.42	(0.36 , 0.48)	0	0	0.42	(0.36 , 0.48)	0	0	0	(-0.01 , 0.00)	0.4	0.611
Overweight / obesity	TNFRSF9	SBP SDS	0	(-0.00 , 0.00)	0.714	0.818	0.42	(0.35 , 0.48)	0	0	0.42	(0.36 , 0.48)	0	0	0	(-0.00 , 0.01)	0.714	0.818
Overweight / obesity	TNFSF14	SBP SDS	0.02	(0.01 , 0.03)	0	0	0.4	(0.34 , 0.46)	0	0	0.42	(0.36 , 0.48)	0	0	0.05	(0.02 , 0.08)	0	0
Overweight / obesity	TRAIL	SBP SDS	0.01	(-0.01 , 0.03)	0.376	0.593	0.41	(0.35 , 0.47)	0	0	0.42	(0.36 , 0.48)	0	0	0.02	(-0.02 , 0.07)	0.376	0.593
Overweight / obesity	TRAILR2	SBP SDS	0	(-0.01 , 0.01)	0.696	0.815	0.42	(0.36 , 0.48)	0	0	0.42	(0.36 , 0.48)	0	0	0	(-0.01 , 0.02)	0.696	0.815
Overweight / obesity	TRANCE	SBP SDS	0.02	(-0.00 , 0.04)	0.122	0.271	0.4	(0.33 , 0.47)	0	0	0.42	(0.36 , 0.48)	0	0	0.04	(-0.01 , 0.10)	0.122	0.271
Overweight / obesity	TWEAK	SBP SDS	0	(-0.00 , 0.01)	0.348	0.57	0.42	(0.35 , 0.48)	0	0	0.42	(0.35 , 0.48)	0	0	0.01	(-0.01 , 0.02)	0.348	0.57
Overweight / obesity	VEGFA	SBP SDS	0.02	(0.00 , 0.03)	0.006	0.0263	0.4	(0.34 , 0.46)	0	0	0.42	(0.36 , 0.48)	0	0	0.05	(0.01 , 0.08)	0.006	0.0263
Overweight / obesity	VEGFD	SBP SDS	0	(-0.01 , 0.01)	0.942	0.961	0.42	(0.36 , 0.48)	0	0	0.42	(0.36 , 0.48)	0	0	0	(-0.03 , 0.03)	0.942	0.961
Overweight / obesity	VSIG2	SBP SDS	0.01	(0.00 , 0.02)	0.022	0.0728	0.41	(0.35 , 0.47)	0	0	0.42	(0.36 , 0.48)	0	0	0.03	(0.00 , 0.05)	0.022	0.0728
Overweight / obesity	XCL1	SBP SDS	0	(-0.00 , 0.00)	0.41	0.611	0.42	(0.36 , 0.48)	0	0	0.42	(0.35 , 0.48)	0	0	0	(-0.01 , 0.00)	0.41	0.611
Overweight / obesity	hOSCAR	SBP SDS	0.01	(-0.00 , 0.02)	0.082	0.207	0.41	(0.35 , 0.48)	0	0	0.42	(0.35 , 0.48)	0	0	0.02	(-0.00 , 0.04)	0.082	0.207
Overweight / obesity	uPA	SBP SDS	0	(-0.01 , 0.00)	0.434	0.622	0.42	(0.36 , 0.48)	0	0	0.42	(0.35 , 0.48)	0	0	0	(-0.02 , 0.01)	0.434	0.622
Overweight / obesity	4EBP1	DBP SDS	0	(0.00 , 0.01)	0.024	0.0518	0.55	(0.49 , 0.61)	0	0	0.55	(0.50 , 0.61)	0	0	0.01	(0.00 , 0.01)	0.024	0.0518
Overweight / obesity	ACE2	DBP SDS	0.02	(0.01 , 0.03)	0	0	0.53	(0.48 , 0.59)	0	0	0.55	(0.50 , 0.61)	0	0	0.04	(0.02 , 0.06)	0	0
Overweight / obesity	ADA	DBP SDS	0	(-0.00 , 0.00)	0.818	0.848	0.55	(0.50 , 0.62)	0	0	0.55	(0.49 , 0.62)	0	0	0	(-0.01 , 0.01)	0.818	0.848
Overweight / obesity	ADAMTS13	DBP SDS	-0.01	(-0.02 , 0.00)	0.29	0.393	0.56	(0.50 , 0.62)	0	0	0.55	(0.50 , 0.62)	0	0	-0.01	(-0.03 , 0.01)	0.29	0.393
Overweight / obesity	ADM	DBP SDS	0.1	(0.06 , 0.13)	0	0	0.46	(0.39 , 0.53)	0	0	0.55	(0.50 , 0.61)	0	0	0.17	(0.11 , 0.24)	0	0
Overweight / obesity	AGRP	DBP SDS	-0.01	(-0.01 , -0.00)	0	0	0.56	(0.50 , 0.62)	0	0	0.55	(0.50 , 0.61)	0	0	-0.01	(-0.02 , -0.00)	0	0
Overweight / obesity	AMBP	DBP SDS	0.05	(0.03 , 0.07)	0	0	0.5	(0.44 , 0.56)	0	0	0.55	(0.50 , 0.61)	0	0	0.1	(0.06 , 0.14)	0	0
Overweight / obesity	ANGPT1	DBP SDS	0	(-0.01 , -0.00)	0.006	0.0157	0.56	(0.50 , 0.62)	0	0	0.55	(0.50 , 0.62)	0	0	-0.01	(-0.02 , -0.00)	0.006	0.0157
Overweight / obesity	AXIN1	DBP SDS	0.01	(0.00 , 0.01)	0.018	0.0419	0.55	(0.49 , 0.61)	0	0	0.55	(0.49 , 0.61)	0	0	0.01	(0.00 , 0.03)	0.018	0.0419
Overweight / obesity	BMP6	DBP SDS	0	(-0.01 , 0.00)	0.47	0.569	0.56	(0.49 , 0.62)	0	0	0.55	(0.49 , 0.62)	0	0	0	(-0.01 , 0.00)	0.47	0.569
Overweight / obesity	BOC	DBP SDS	0.06	(0.04 , 0.08)	0	0	0.49	(0.43 , 0.55)	0	0	0.55	(0.49 , 0.61)	0	0	0.11	(0.08 , 0.15)	0	0
Overweight / obesity	CASP8	DBP SDS	0	(-0.00 , 0.00)	0.706	0.766	0.55	(0.49 , 0.62)	0	0	0.55	(0.49 , 0.61)	0	0	0	(-0.00 , 0.00)	0.706	0.766
Overweight / obesity	CCL11	DBP SDS	0	(-0.01 , 0.00)	0.22	0.325	0.56	(0.49 , 0.62)	0	0	0.55	(0.49 , 0.62)	0	0	0	(-0.01 , 0.00)	0.22	0.325
Overweight / obesity	CCL17	DBP SDS	0.01	(0.00 , 0.01)	0.002	0.00608	0.55	(0.49 , 0.60)	0	0	0.55	(0.50 , 0.61)	0	0	0.01	(0.00 , 0.02)	0.002	0.00608
Overweight / obesity	CCL19	DBP SDS	0.03	(0.02 , 0.04)	0	0	0.53	(0.46 , 0.58)	0	0	0.55	(0.49 , 0.61)	0	0	0.05	(0.03 , 0.07)	0	0
Overweight / obesity	CCL20	DBP SDS	0.01	(0.00 , 0.01)	0.002	0.00608	0.55	(0.49 , 0.60)	0	0	0.55	(0.49 , 0.61)	0	0	0.01	(0.00 , 0.02)	0.002	0.00608
Overweight / obesity	CCL23	DBP SDS	0	(-0.00 , 0.00)	0.72	0.766	0.55	(0.50 , 0.61)	0	0	0.55	(0.50 , 0.61)	0	0	0	(-0.00 , 0.01)	0.72	0.766
Overweight / obesity	CCL25	DBP SDS	0	(-0.00 , 0.00)	0.156	0.255	0.56	(0.50 , 0.61)	0	0	0.55	(0.49 , 0.61)	0	0	0	(-0.01 , 0.00)	0.156	0.255
Overweight / obesity	CCL28	DBP SDS	0	(-0.01 , 0.01)	0.646	0.713	0.56	(0.50 , 0.61)	0	0	0.55	(0.50 , 0.61)	0	0	0	(-0.02 , 0.01)	0.646	0.713
Overweight / obesity	CCL3	DBP SDS	0.04	(0.03 , 0.05)	0	0	0.51	(0.46 , 0.58)	0	0	0.55	(0.50 , 0.62)	0	0	0.07	(0.04 , 0.10)	0	0
Overweight / obesity	CCL4	DBP SDS	0.02	(0.01 , 0.03)	0	0	0.53	(0.47 , 0.58)	0	0	0.55	(0.49 , 0.61)	0	0	0.04	(0.02 , 0.06)	0	0
Overweight / obesity	CD244	DBP SDS	0.01	(0.00 , 0.01)	0.006	0.0157	0.55	(0.49 , 0.60)	0	0	0.55	(0.50 , 0.61)	0	0	0.01	(0.00 , 0.02)	0.006	0.0157
Overweight / obesity	CD4	DBP SDS	0.01	(0.00 , 0.01)	0	0	0.55	(0.49 , 0.60)	0	0	0.55	(0.49 , 0.61)	0	0	0.01	(0.00 , 0.02)	0	0
Overweight / obesity	CD40	DBP SDS	0.01	(0.00 , 0.02)	0	0	0.54	(0.48 , 0.60)	0	0	0.55	(0.50 , 0.61)	0	0	0.02	(0.01 , 0.04)	0	0
Overweight / obesity	CD40L	DBP SDS	0	(-0.00 , 0.01)	0.084	0.155	0.55	(0.49 , 0.61)	0	0	0.55	(0.50 , 0.61)	0	0	0	(-0.00 , 0.01)	0.084	0.155
Overweight / obesity	CD5	DBP SDS	0.01	(0.01 , 0.02)	0	0	0.54	(0.48 , 0.60)	0	0	0.55	(0.49 , 0.61)	0	0	0.02	(0.01 , 0.04)	0	0
Overweight / obesity	CD6	DBP SDS	0	(-0.01 , 0.00)	0.074	0.14	0.56	(0.50 , 0.61)	0	0	0.55	(0.49 , 0.61)	0	0	0	(-0.01 , 0.00)	0.074	0.14
Overweight / obesity	CD84	DBP SDS	0	(-0.00 , 0.01)	0.066	0.126	0.55	(0.49 , 0.61)	0	0	0.55	(0.49 , 0.61)	0	0	0	(-0.00 , 0.01)	0.066	0.126
Overweight / obesity	CD8A	DBP SDS	0.01	(0.00 , 0.02)	0.002	0.00608	0.55	(0.49 , 0.60)	0	0	0.55	(0.50 , 0.61)	0	0	0.02	(0.00 , 0.03)	0.002	0.00608
Overweight / obesity	CDCP1	DBP SDS	0.1	(0.07 , 0.13)	0	0	0.45	(0.39 , 0.52)	0	0	0.55	(0.50 , 0.61)	0	0	0.18	(0.13 , 0.24)	0	0
Overweight / obesity	CEACAM8	DBP SDS	0.02	(0.01 , 0.03)	0	0	0.53	(0.47 , 0.59)	0	0	0.55	(0.49 , 0.61)	0	0	0.04	(0.02 , 0.06)	0	0
Overweight / obesity	CSF1	DBP SDS	0.03	(0.02 , 0.04)	0	0	0.52	(0.47 , 0.58)	0	0	0.55	(0.50 , 0.61)	0	0	0.06	(0.03 , 0.08)	0	0
Overweight / obesity	CST5	DBP SDS	0.01	(0.00 , 0.01)	0.014	0.0348	0.55	(0.49 , 0.61)	0	0	0.55	(0.49 , 0.61)	0	0	0.01	(0.00 , 0.02)	0.014	0.0348
Overweight / obesity	CTRC	DBP SDS	0	(-0.00 , 0.00)	0.522	0.617	0.55	(0.49 , 0.61)	0	0	0.55	(0.49 , 0.61)	0	0	0	(-0.00 , 0.01)	0.522	0.617
Overweight / obesity	CTSL1	DBP SDS	0.02	(0.00 , 0.03)	0.006	0.0157	0.54	(0.47 , 0.60)	0	0	0.55	(0.49 , 0.61)	0	0	0.03	(0.01 , 0.06)	0.006	0.0157
Overweight / obesity	CX3CL1	DBP SDS	0	(-0.00 , 0.01)	0.32	0.411	0.55	(0.49 , 0.61)	0	0	0.55	(0.49 , 0.61)	0	0	0.01	(-0.01 , 0.02)	0.32	0.411
Overweight / obesity	CXCL1	DBP SDS	0	(-0.00 , 0.01)	0.3	0.398	0.55	(0.49 , 0.61)	0	0	0.55	(0.49 , 0.61)	0	0	0	(-0.00 , 0.01)	0.3	0.398
Overweight / obesity	CXCL10	DBP SDS	0	(-0.00 , 0.01)	0.092	0.163	0.55	(0.49 , 0.61)	0	0	0.55	(0.49 , 0.61)	0	0	0.01	(-0.00 , 0.02)	0.092	0.163
Overweight / obesity	CXCL11	DBP SDS	0	(-0.00 , 0.00)	0.424	0.518	0.55	(0.49 , 0.61)	0	0	0.55	(0.49 , 0.61)	0	0	0	(-0.00 , 0.01)	0.424	0.518
Overweight / obesity	CXCL5	DBP SDS	0	(-0.00 , 0.01)	0.51	0.608	0.55	(0.50 , 0.61)	0	0	0.55	(0.50 , 0.61)	0	0	0	(-0.00 , 0.01)	0.51	0.608
Overweight / obesity	CXCL6	DBP SDS	0	(-0.00 , 0.00)	0.598	0.67	0.55	(0.49 , 0.61)	0	0	0.55	(0.50 , 0.61)	0	0	0	(-0.00 , 0.01)	0.598	0.67
Overweight / obesity	CXCL9	DBP SDS	0	(-0.00 , 0.01)	0.17	0.272	0.55	(0.49 , 0.61)	0	0	0.55	(0.50 , 0.61)	0	0	0	(-0.00 , 0.01)	0.17	0.272
Overweight / obesity	DCN	DBP SDS	0.01	(0.00 , 0.02)	0.046	0.0939	0.54	(0.48 , 0.60)	0	0	0.55	(0.50 , 0.61)	0	0	0.02	(0.00 , 0.04)	0.046	0.0939
Overweight / obesity	DECR1	DBP SDS	0	(-0.00 , 0.01)	0.056	0.113	0.55	(0.50 , 0.61)	0	0	0.55	(0.50 , 0.61)	0	0	0.01	(-0.00 , 0.01)	0.056	0.113
Overweight / obesity	DNER	DBP SDS	0	(-0.02 , 0.01)	0.412	0.51	0.56	(0.49 , 0.62)	0	0	0.55	(0.49 , 0.61)	0	0	-0.01	(-0.03 , 0.01)	0.412	0.51
Overweight / obesity	Dkk1	DBP SDS	0	(-0.00 , 0.00)	0.914	0.92	0.55	(0.49 , 0.61)	0	0	0.55	(0.49 , 0.61)	0	0	0	(-0.01 , 0.00)	0.914	0.92
Overweight / obesity	ENRAGE	DBP SDS	0	(-0.00 , 0.01)	0.302	0.398	0.55	(0.49 , 0.61)	0	0	0.55	(0.49 , 0.61)	0	0	0.01	(-0.00 , 0.02)	0.302	0.398
Overweight / obesity	FABP2	DBP SDS	0.01	(-0.00 , 0.02)	0.106	0.184	0.54	(0.49 , 0.60)	0	0	0.55	(0.50 , 0.61)	0	0	0.02	(-0.00 , 0.04)	0.106	0.184
Overweight / obesity	FGF19	DBP SDS	0	(-0.01 , 0.01)	0.914	0.92	0.55	(0.49 , 0.61)	0	0	0.55	(0.49 , 0.61)	0	0	0	(-0.01 , 0.01)	0.914	0.92
Overweight / obesity	FGF21	DBP SDS	0.09	(0.07 , 0.11)	0	0	0.46	(0.40 , 0.52)	0	0	0.55	(0.50 , 0.61)	0	0	0.16	(0.12 , 0.20)	0	0
Overweight / obesity	FS	DBP SDS	0.01	(0.01 , 0.02)	0	0	0.54	(0.49 , 0.60)	0	0	0.55	(0.50 , 0.61)	0	0	0.02	(0.01 , 0.04)	0	0
Overweight / obesity	Flt3L	DBP SDS	0.01	(0.00 , 0.02)	0.02	0.0458	0.54	(0.48 , 0.60)	0	0	0.55	(0.49 , 0.61)	0	0	0.02	(0.00 , 0.04)	0.02	0.0458
Overweight / obesity	GDF2	DBP SDS	0.01	(-0.01 , 0.03)	0.278	0.38	0.54	(0.49 , 0.61)	0	0	0.55	(0.50 , 0.61)	0	0	0.02	(-0.02 , 0.06)	0.278	0.38
Overweight / obesity	GH	DBP SDS	0.04	(0.01 , 0.07)	0.004	0.0112	0.51	(0.45 , 0.57)	0	0	0.55	(0.50 , 0.61)	0	0	0.07	(0.02 , 0.12)	0.004	0.0112
Overweight / obesity	GIF	DBP SDS	0	(-0.01 , 0.00)	0.592	0.668	0.56	(0.50 , 0.61)	0	0	0.55	(0.50 , 0.61)	0	0	0	(-0.01 , 0.01)	0.592	0.668
Overweight / obesity	GLO1	DBP SDS	0	(0.00 , 0.01)	0.024	0.0518	0.55	(0.49 , 0.61)	0	0	0.55	(0.50 , 0.61)	0	0	0.01	(0.00 , 0.02)	0.024	0.0518
Overweight / obesity	GT	DBP SDS	0	(-0.00 , 0.01)	0.134	0.224	0.55	(0.49 , 0.61)	0	0	0.55	(0.50 , 0.61)	0	0	0.01	(-0.00 , 0.02)	0.134	0.224
Overweight / obesity	Gal9	DBP SDS	0.09	(0.06 , 0.13)	0	0	0.46	(0.40 , 0.52)	0	0	0.55	(0.50 , 0.61)	0	0	0.17	(0.11 , 0.23)	0	0
Overweight / obesity	HAOX1	DBP SDS	0.06	(0.04 , 0.08)	0	0	0.49	(0.43 , 0.56)	0	0	0.55	(0.50 , 0.62)	0	0	0.11	(0.07 , 0.15)	0	0
Overweight / obesity	HBEGF	DBP SDS	0.01	(0.00 , 0.01)	0.002	0.00608	0.55	(0.48 , 0.60)	0	0	0.55	(0.49 , 0.61)	0	0	0.01	(0.01 , 0.03)	0.002	0.00608
Overweight / obesity	HGF	DBP SDS	0.09	(0.07 , 0.11)	0	0	0.46	(0.41 , 0.52)	0	0	0.55	(0.50 , 0.61)	0	0	0.16	(0.12 , 0.20)	0	0
Overweight / obesity	HO1	DBP SDS	0	(-0.00 , 0.00)	0.546	0.628	0.55	(0.49 , 0.61)	0	0	0.55	(0.49 , 0.61)	0	0	0	(-0.00 , 0.01)	0.546	0.628
Overweight / obesity	HSP_27	DBP SDS	0	(-0.00 , 0.01)	0.182	0.28	0.55	(0.49 , 0.61)	0	0	0.55	(0.49 , 0.61)	0	0	0	(-0.00 , 0.01)	0.182	0.28
Overweight / obesity	IDUA	DBP SDS	0	(-0.00 , 0.01)	0.1	0.175	0.55	(0.49 , 0.61)	0	0	0.55	(0.49 , 0.62)	0	0	0.01	(-0.00 , 0.01)	0.1	0.175
Overweight / obesity	IFNg	DBP SDS	0	(-0.00 , 0.01)	0.2	0.304	0.55	(0.50 , 0.61)	0	0	0.55	(0.50 , 0.61)	0	0	0	(-0.00 , 0.01)	0.2	0.304
Overweight / obesity	IL10	DBP SDS	0.01	(0.00 , 0.01)	0.004	0.0112	0.55	(0.49 , 0.61)	0	0	0.55	(0.50 , 0.61)	0	0	0.01	(0.00 , 0.02)	0.004	0.0112
Overweight / obesity	IL10RB	DBP SDS	0.02	(0.01 , 0.03)	0.002	0.00608	0.54	(0.48 , 0.60)	0	0	0.55	(0.49 , 0.61)	0	0	0.03	(0.01 , 0.05)	0.002	0.00608
Overweight / obesity	IL12B	DBP SDS	0.01	(0.00 , 0.02)	0	0	0.54	(0.49 , 0.60)	0	0	0.55	(0.50 , 0.62)	0	0	0.02	(0.01 , 0.04)	0	0
Overweight / obesity	IL15RA	DBP SDS	0.01	(0.00 , 0.01)	0.032	0.0672	0.55	(0.49 , 0.61)	0	0	0.55	(0.50 , 0.61)	0	0	0.01	(0.00 , 0.02)	0.032	0.0672
Overweight / obesity	IL16	DBP SDS	0.02	(0.01 , 0.03)	0.002	0.00608	0.54	(0.48 , 0.60)	0	0	0.55	(0.50 , 0.61)	0	0	0.03	(0.01 , 0.05)	0.002	0.00608
Overweight / obesity	IL17C	DBP SDS	0	(-0.00 , 0.00)	0.614	0.683	0.55	(0.50 , 0.61)	0	0	0.55	(0.50 , 0.61)	0	0	0	(-0.01 , 0.00)	0.614	0.683
Overweight / obesity	IL18	DBP SDS	0.02	(0.01 , 0.04)	0	0	0.53	(0.47 , 0.58)	0	0	0.55	(0.49 , 0.61)	0	0	0.04	(0.02 , 0.07)	0	0
Overweight / obesity	IL18R1	DBP SDS	0.09	(0.06 , 0.11)	0	0	0.47	(0.41 , 0.53)	0	0	0.55	(0.50 , 0.61)	0	0	0.16	(0.11 , 0.21)	0	0
Overweight / obesity	IL1RL2	DBP SDS	0	(-0.00 , 0.01)	0.248	0.359	0.55	(0.49 , 0.61)	0	0	0.55	(0.49 , 0.61)	0	0	0.01	(-0.00 , 0.02)	0.248	0.359
Overweight / obesity	IL1ra	DBP SDS	0.25	(0.19 , 0.30)	0	0	0.31	(0.23 , 0.38)	0	0	0.55	(0.50 , 0.61)	0	0	0.45	(0.35 , 0.56)	0	0
Overweight / obesity	IL27	DBP SDS	0	(-0.00 , 0.00)	0.716	0.766	0.55	(0.50 , 0.61)	0	0	0.55	(0.50 , 0.61)	0	0	0	(-0.01 , 0.01)	0.716	0.766
Overweight / obesity	IL7	DBP SDS	0.01	(0.00 , 0.01)	0.002	0.00608	0.55	(0.49 , 0.61)	0	0	0.55	(0.50 , 0.61)	0	0	0.01	(0.00 , 0.02)	0.002	0.00608
Overweight / obesity	IL8	DBP SDS	0.01	(0.00 , 0.01)	0	0	0.55	(0.49 , 0.61)	0	0	0.55	(0.49 , 0.61)	0	0	0.01	(0.00 , 0.02)	0	0
Overweight / obesity	ITGB1BP2	DBP SDS	0	(-0.00 , 0.01)	0.11	0.188	0.55	(0.49 , 0.61)	0	0	0.55	(0.49 , 0.61)	0	0	0	(-0.00 , 0.01)	0.11	0.188
Overweight / obesity	IgG_Fc_receptor_IIb	DBP SDS	0.01	(0.00 , 0.01)	0.002	0.00608	0.55	(0.49 , 0.61)	0	0	0.55	(0.49 , 0.61)	0	0	0.01	(0.00 , 0.02)	0.002	0.00608
Overweight / obesity	KIM1	DBP SDS	0.02	(0.01 , 0.03)	0	0	0.53	(0.47 , 0.60)	0	0	0.55	(0.49 , 0.62)	0	0	0.04	(0.02 , 0.06)	0	0
Overweight / obesity	LAP_TGFb1	DBP SDS	0	(-0.00 , 0.00)	0.27	0.379	0.55	(0.49 , 0.61)	0	0	0.55	(0.50 , 0.61)	0	0	0	(-0.00 , 0.01)	0.27	0.379
Overweight / obesity	LEP	DBP SDS	0.39	(0.32 , 0.46)	0	0	0.16	(0.07 , 0.25)	0	0	0.55	(0.50 , 0.62)	0	0	0.71	(0.56 , 0.86)	0	0
Overweight / obesity	LIFR	DBP SDS	0.01	(-0.00 , 0.02)	0.058	0.115	0.54	(0.49 , 0.61)	0	0	0.55	(0.50 , 0.62)	0	0	0.02	(-0.00 , 0.04)	0.058	0.115
Overweight / obesity	LOX1	DBP SDS	0.02	(0.01 , 0.02)	0	0	0.54	(0.48 , 0.60)	0	0	0.55	(0.50 , 0.61)	0	0	0.03	(0.02 , 0.04)	0	0
Overweight / obesity	LPL	DBP SDS	0.01	(0.00 , 0.02)	0	0	0.54	(0.48 , 0.60)	0	0	0.55	(0.49 , 0.61)	0	0	0.02	(0.01 , 0.04)	0	0
Overweight / obesity	MARCO	DBP SDS	0.02	(0.01 , 0.03)	0	0	0.54	(0.48 , 0.60)	0	0	0.55	(0.50 , 0.62)	0	0	0.03	(0.02 , 0.05)	0	0
Overweight / obesity	MCP1	DBP SDS	0	(-0.00 , 0.01)	0.18	0.28	0.55	(0.49 , 0.61)	0	0	0.55	(0.49 , 0.61)	0	0	0.01	(-0.00 , 0.02)	0.18	0.28
Overweight / obesity	MCP2	DBP SDS	0.01	(0.00 , 0.01)	0.024	0.0518	0.55	(0.49 , 0.60)	0	0	0.55	(0.50 , 0.61)	0	0	0.01	(0.00 , 0.02)	0.024	0.0518
Overweight / obesity	MCP4	DBP SDS	0.01	(0.01 , 0.02)	0	0	0.54	(0.48 , 0.60)	0	0	0.55	(0.50 , 0.61)	0	0	0.03	(0.01 , 0.04)	0	0
Overweight / obesity	MERTK	DBP SDS	0.01	(0.01 , 0.02)	0	0	0.54	(0.48 , 0.60)	0	0	0.55	(0.50 , 0.61)	0	0	0.03	(0.01 , 0.04)	0	0
Overweight / obesity	MMP1	DBP SDS	0	(-0.00 , 0.00)	0.308	0.399	0.55	(0.49 , 0.61)	0	0	0.55	(0.49 , 0.61)	0	0	0	(-0.00 , 0.01)	0.308	0.399
Overweight / obesity	MMP10	DBP SDS	-0.01	(-0.02 , -0.00)	0.008	0.0206	0.56	(0.50 , 0.62)	0	0	0.55	(0.49 , 0.61)	0	0	-0.02	(-0.03 , -0.00)	0.008	0.0206
Overweight / obesity	MMP12	DBP SDS	0	(-0.00 , 0.00)	0.238	0.348	0.56	(0.50 , 0.62)	0	0	0.55	(0.50 , 0.62)	0	0	0	(-0.01 , 0.00)	0.238	0.348
Overweight / obesity	MMP7	DBP SDS	0	(-0.00 , 0.00)	0.51	0.608	0.55	(0.50 , 0.61)	0	0	0.55	(0.50 , 0.61)	0	0	0	(-0.00 , 0.01)	0.51	0.608
Overweight / obesity	NEMO	DBP SDS	0.01	(-0.00 , 0.02)	0.276	0.38	0.55	(0.49 , 0.60)	0	0	0.55	(0.50 , 0.61)	0	0	0.01	(-0.01 , 0.03)	0.276	0.38
Overweight / obesity	NT3	DBP SDS	0	(-0.00 , 0.00)	0.714	0.766	0.55	(0.49 , 0.61)	0	0	0.55	(0.49 , 0.61)	0	0	0	(-0.00 , 0.00)	0.714	0.766
Overweight / obesity	OPG	DBP SDS	-0.01	(-0.02 , -0.00)	0.016	0.0385	0.56	(0.51 , 0.62)	0	0	0.55	(0.50 , 0.61)	0	0	-0.02	(-0.03 , -0.00)	0.016	0.0385
Overweight / obesity	OSM	DBP SDS	0.05	(0.04 , 0.06)	0	0	0.5	(0.45 , 0.56)	0	0	0.55	(0.49 , 0.61)	0	0	0.09	(0.06 , 0.12)	0	0
Overweight / obesity	PAPPA	DBP SDS	0	(-0.01 , 0.00)	0.538	0.626	0.56	(0.50 , 0.62)	0	0	0.55	(0.50 , 0.62)	0	0	0	(-0.01 , 0.01)	0.538	0.626
Overweight / obesity	PAR1	DBP SDS	0	(-0.00 , 0.01)	0.382	0.482	0.55	(0.50 , 0.62)	0	0	0.55	(0.50 , 0.62)	0	0	0	(-0.00 , 0.01)	0.382	0.482
Overweight / obesity	PARP1	DBP SDS	0.02	(0.01 , 0.04)	0.006	0.0157	0.53	(0.47 , 0.59)	0	0	0.55	(0.49 , 0.61)	0	0	0.04	(0.02 , 0.07)	0.006	0.0157
Overweight / obesity	PDGF_subunit_B	DBP SDS	0	(-0.00 , 0.00)	0.986	0.986	0.55	(0.50 , 0.62)	0	0	0.55	(0.50 , 0.62)	0	0	0	(-0.01 , 0.01)	0.986	0.986
Overweight / obesity	PDL1	DBP SDS	0.01	(0.00 , 0.02)	0	0	0.55	(0.49 , 0.61)	0	0	0.55	(0.50 , 0.61)	0	0	0.01	(0.00 , 0.03)	0	0
Overweight / obesity	PDL2	DBP SDS	0	(-0.00 , 0.01)	0.066	0.126	0.55	(0.49 , 0.61)	0	0	0.55	(0.50 , 0.61)	0	0	0.01	(-0.00 , 0.02)	0.066	0.126
Overweight / obesity	PGF	DBP SDS	0	(-0.01 , 0.00)	0.062	0.122	0.56	(0.50 , 0.62)	0	0	0.55	(0.49 , 0.62)	0	0	0	(-0.01 , 0.00)	0.062	0.122
Overweight / obesity	PIgR	DBP SDS	0	(-0.00 , 0.00)	0.914	0.92	0.55	(0.49 , 0.61)	0	0	0.55	(0.49 , 0.61)	0	0	0	(-0.01 , 0.01)	0.914	0.92
Overweight / obesity	PRELP	DBP SDS	0	(-0.00 , 0.01)	0.296	0.397	0.55	(0.49 , 0.61)	0	0	0.55	(0.49 , 0.61)	0	0	0	(-0.00 , 0.02)	0.296	0.397
Overweight / obesity	PRSS27	DBP SDS	0	(-0.01 , 0.00)	0.22	0.325	0.56	(0.50 , 0.62)	0	0	0.55	(0.50 , 0.61)	0	0	-0.01	(-0.02 , 0.00)	0.22	0.325
Overweight / obesity	PRSS8	DBP SDS	0.04	(0.03 , 0.06)	0	0	0.51	(0.45 , 0.57)	0	0	0.55	(0.50 , 0.62)	0	0	0.08	(0.05 , 0.11)	0	0
Overweight / obesity	PSGL1	DBP SDS	0	(-0.00 , 0.00)	0.538	0.626	0.55	(0.49 , 0.61)	0	0	0.55	(0.50 , 0.61)	0	0	0	(-0.00 , 0.01)	0.538	0.626
Overweight / obesity	PTX3	DBP SDS	0.02	(-0.01 , 0.05)	0.178	0.28	0.53	(0.47 , 0.60)	0	0	0.55	(0.50 , 0.61)	0	0	0.04	(-0.02 , 0.09)	0.178	0.28
Overweight / obesity	RAGE	DBP SDS	0.02	(0.01 , 0.03)	0	0	0.54	(0.48 , 0.60)	0	0	0.55	(0.49 , 0.61)	0	0	0.03	(0.01 , 0.05)	0	0
Overweight / obesity	REN	DBP SDS	0	(-0.01 , 0.00)	0.148	0.245	0.56	(0.49 , 0.62)	0	0	0.55	(0.49 , 0.62)	0	0	0	(-0.01 , 0.00)	0.148	0.245
Overweight / obesity	SCF	DBP SDS	0.02	(0.01 , 0.03)	0	0	0.54	(0.47 , 0.59)	0	0	0.55	(0.49 , 0.61)	0	0	0.03	(0.02 , 0.05)	0	0
Overweight / obesity	SERPINA12	DBP SDS	0	(-0.01 , 0.01)	0.856	0.88	0.55	(0.49 , 0.61)	0	0	0.55	(0.50 , 0.62)	0	0	0	(-0.01 , 0.02)	0.856	0.88
Overweight / obesity	SIRT2	DBP SDS	0	(-0.00 , 0.00)	0.734	0.776	0.55	(0.49 , 0.61)	0	0	0.55	(0.49 , 0.61)	0	0	0	(-0.00 , 0.01)	0.734	0.776
Overweight / obesity	SLAMF1	DBP SDS	0	(-0.00 , 0.00)	0.21	0.316	0.55	(0.49 , 0.61)	0	0	0.55	(0.50 , 0.61)	0	0	0	(-0.00 , 0.01)	0.21	0.316
Overweight / obesity	SOD2	DBP SDS	0	(-0.00 , 0.00)	0.404	0.506	0.55	(0.49 , 0.61)	0	0	0.55	(0.49 , 0.61)	0	0	0	(-0.00 , 0.01)	0.404	0.506
Overweight / obesity	SORT1	DBP SDS	0	(0.00 , 0.01)	0.026	0.0553	0.55	(0.49 , 0.61)	0	0	0.55	(0.50 , 0.61)	0	0	0.01	(0.00 , 0.02)	0.026	0.0553
Overweight / obesity	SPON2	DBP SDS	0	(-0.00 , 0.01)	0.076	0.142	0.55	(0.49 , 0.61)	0	0	0.55	(0.49 , 0.62)	0	0	0.01	(-0.00 , 0.02)	0.076	0.142
Overweight / obesity	SRC	DBP SDS	0	(-0.00 , 0.00)	0.568	0.646	0.55	(0.50 , 0.61)	0	0	0.55	(0.50 , 0.61)	0	0	0	(-0.01 , 0.00)	0.568	0.646
Overweight / obesity	ST1A1	DBP SDS	0	(-0.00 , 0.01)	0.414	0.51	0.55	(0.49 , 0.61)	0	0	0.55	(0.50 , 0.61)	0	0	0	(-0.00 , 0.01)	0.414	0.51
Overweight / obesity	STAMBP	DBP SDS	0	(0.00 , 0.01)	0.01	0.0253	0.55	(0.49 , 0.61)	0	0	0.55	(0.49 , 0.61)	0	0	0.01	(0.00 , 0.02)	0.01	0.0253
Overweight / obesity	STK4	DBP SDS	0	(-0.00 , 0.00)	0.306	0.399	0.55	(0.49 , 0.61)	0	0	0.55	(0.49 , 0.61)	0	0	0	(-0.01 , 0.00)	0.306	0.399
Overweight / obesity	TF	DBP SDS	0	(-0.01 , 0.00)	0.272	0.379	0.56	(0.49 , 0.62)	0	0	0.55	(0.49 , 0.61)	0	0	0	(-0.01 , 0.00)	0.272	0.379
Overweight / obesity	TGFa	DBP SDS	0	(0.00 , 0.01)	0.024	0.0518	0.55	(0.49 , 0.61)	0	0	0.55	(0.49 , 0.61)	0	0	0.01	(0.00 , 0.01)	0.024	0.0518
Overweight / obesity	TGM2	DBP SDS	0	(-0.00 , 0.00)	0.762	0.8	0.55	(0.50 , 0.62)	0	0	0.55	(0.49 , 0.62)	0	0	0	(-0.01 , 0.00)	0.762	0.8
Overweight / obesity	THBS2	DBP SDS	0.01	(-0.00 , 0.01)	0.134	0.224	0.55	(0.49 , 0.60)	0	0	0.55	(0.49 , 0.61)	0	0	0.01	(-0.00 , 0.02)	0.134	0.224
Overweight / obesity	THPO	DBP SDS	0	(-0.00 , 0.00)	0.82	0.848	0.55	(0.50 , 0.61)	0	0	0.55	(0.50 , 0.61)	0	0	0	(-0.00 , 0.01)	0.82	0.848
Overweight / obesity	TIE2	DBP SDS	0	(-0.00 , 0.00)	0.716	0.766	0.55	(0.50 , 0.62)	0	0	0.55	(0.50 , 0.62)	0	0	0	(-0.00 , 0.00)	0.716	0.766
Overweight / obesity	TM	DBP SDS	0	(-0.00 , 0.00)	0.272	0.379	0.55	(0.50 , 0.61)	0	0	0.55	(0.50 , 0.61)	0	0	0	(-0.00 , 0.01)	0.272	0.379
Overweight / obesity	TNF	DBP SDS	0.01	(0.00 , 0.02)	0.004	0.0112	0.55	(0.48 , 0.61)	0	0	0.55	(0.49 , 0.61)	0	0	0.02	(0.00 , 0.03)	0.004	0.0112
Overweight / obesity	TNFB	DBP SDS	0	(-0.00 , 0.01)	0.086	0.156	0.55	(0.49 , 0.61)	0	0	0.55	(0.49 , 0.61)	0	0	0.01	(-0.00 , 0.02)	0.086	0.156
Overweight / obesity	TNFRSF10A	DBP SDS	0.03	(0.02 , 0.04)	0	0	0.53	(0.46 , 0.58)	0	0	0.55	(0.49 , 0.61)	0	0	0.05	(0.03 , 0.08)	0	0
Overweight / obesity	TNFRSF11A	DBP SDS	0.04	(0.02 , 0.06)	0	0	0.52	(0.45 , 0.58)	0	0	0.55	(0.50 , 0.62)	0	0	0.07	(0.04 , 0.11)	0	0
Overweight / obesity	TNFRSF13B	DBP SDS	0	(0.00 , 0.01)	0.018	0.0419	0.55	(0.49 , 0.61)	0	0	0.55	(0.49 , 0.61)	0	0	0.01	(0.00 , 0.02)	0.018	0.0419
Overweight / obesity	TNFRSF9	DBP SDS	0	(-0.00 , 0.00)	0.548	0.628	0.55	(0.50 , 0.61)	0	0	0.55	(0.50 , 0.61)	0	0	0	(-0.00 , 0.00)	0.548	0.628
Overweight / obesity	TNFSF14	DBP SDS	0.03	(0.02 , 0.04)	0	0	0.52	(0.46 , 0.58)	0	0	0.55	(0.49 , 0.61)	0	0	0.06	(0.03 , 0.08)	0	0
Overweight / obesity	TRAIL	DBP SDS	0.02	(0.01 , 0.04)	0.016	0.0385	0.53	(0.46 , 0.59)	0	0	0.55	(0.49 , 0.61)	0	0	0.04	(0.01 , 0.08)	0.016	0.0385
Overweight / obesity	TRAILR2	DBP SDS	0	(0.00 , 0.01)	0.038	0.0786	0.55	(0.49 , 0.61)	0	0	0.55	(0.49 , 0.61)	0	0	0.01	(0.00 , 0.02)	0.038	0.0786
Overweight / obesity	TRANCE	DBP SDS	-0.01	(-0.03 , 0.00)	0.164	0.266	0.57	(0.51 , 0.63)	0	0	0.55	(0.50 , 0.61)	0	0	-0.03	(-0.06 , 0.01)	0.164	0.266
Overweight / obesity	TWEAK	DBP SDS	0	(-0.00 , 0.01)	0.182	0.28	0.55	(0.49 , 0.61)	0	0	0.55	(0.50 , 0.62)	0	0	0.01	(-0.00 , 0.02)	0.182	0.28
Overweight / obesity	VEGFA	DBP SDS	0.03	(0.02 , 0.05)	0	0	0.52	(0.46 , 0.58)	0	0	0.55	(0.50 , 0.61)	0	0	0.06	(0.04 , 0.09)	0	0
Overweight / obesity	VEGFD	DBP SDS	0.01	(-0.00 , 0.03)	0.088	0.158	0.54	(0.48 , 0.60)	0	0	0.55	(0.49 , 0.61)	0	0	0.02	(-0.00 , 0.05)	0.088	0.158
Overweight / obesity	VSIG2	DBP SDS	0.01	(-0.00 , 0.02)	0.256	0.367	0.55	(0.49 , 0.61)	0	0	0.55	(0.50 , 0.61)	0	0	0.01	(-0.01 , 0.03)	0.256	0.367
Overweight / obesity	XCL1	DBP SDS	0	(-0.00 , 0.00)	0.356	0.453	0.55	(0.50 , 0.62)	0	0	0.55	(0.50 , 0.62)	0	0	0	(-0.00 , 0.01)	0.356	0.453
Overweight / obesity	hOSCAR	DBP SDS	0.01	(0.00 , 0.02)	0	0	0.54	(0.48 , 0.60)	0	0	0.55	(0.50 , 0.61)	0	0	0.02	(0.01 , 0.04)	0	0
Overweight / obesity	uPA	DBP SDS	0.01	(0.00 , 0.01)	0.004	0.0112	0.55	(0.49 , 0.61)	0	0	0.55	(0.49 , 0.62)	0	0	0.01	(0.00 , 0.02)	0.004	0.0112

### Sheet: S9
Exposure	Outcome	N	Beta	95% CI	P	FDR
BMI SDS loss	4EBP1	184	0.08	(-0.06 , 0.23)	0.271	0.415
BMI SDS loss	ADA	184	-0.17	(-0.31 , -0.02)	0.025	0.084
BMI SDS loss	AXIN1	184	-0.03	(-0.17 , 0.12)	0.712	0.799
BMI SDS loss	CASP8	184	-0.08	(-0.22 , 0.07)	0.301	0.42
BMI SDS loss	CCL11	184	0.04	(-0.10 , 0.18)	0.599	0.689
BMI SDS loss	CCL19	184	-0.18	(-0.33 , -0.04)	0.016	0.062
BMI SDS loss	CCL20	184	-0.08	(-0.23 , 0.07)	0.29	0.42
BMI SDS loss	CCL23	184	0.14	(-0.01 , 0.29)	0.061	0.17
BMI SDS loss	CCL25	184	-0.14	(-0.28 , 0.01)	0.063	0.172
BMI SDS loss	CCL28	184	-0.08	(-0.22 , 0.07)	0.302	0.42
BMI SDS loss	CCL4	184	-0.2	(-0.35 , -0.05)	0.008	0.04
BMI SDS loss	CD244	184	-0.11	(-0.26 , 0.04)	0.14	0.273
BMI SDS loss	CD40	184	-0.17	(-0.32 , -0.02)	0.023	0.079
BMI SDS loss	CD5	184	-0.21	(-0.36 , -0.07)	0.005	0.03
BMI SDS loss	CD6	184	-0.07	(-0.22 , 0.08)	0.35	0.46
BMI SDS loss	CD8A	184	-0.06	(-0.20 , 0.09)	0.47	0.568
BMI SDS loss	CDCP1	184	-0.3	(-0.44 , -0.15)	8.3e-05	0.002
BMI SDS loss	CSF1	184	-0.24	(-0.39 , -0.09)	0.002	0.013
BMI SDS loss	CST5	184	-0.18	(-0.33 , -0.04)	0.017	0.062
BMI SDS loss	CX3CL1	184	-0.01	(-0.16 , 0.14)	0.903	0.94
BMI SDS loss	CXCL10	184	-0.08	(-0.23 , 0.07)	0.279	0.415
BMI SDS loss	CXCL11	184	0.01	(-0.14 , 0.15)	0.931	0.94
BMI SDS loss	CXCL5	184	-0.12	(-0.27 , 0.03)	0.108	0.237
BMI SDS loss	CXCL6	184	-0.1	(-0.25 , 0.05)	0.174	0.296
BMI SDS loss	CXCL9	184	0.05	(-0.10 , 0.20)	0.525	0.627
BMI SDS loss	DNER	184	0.01	(-0.14 , 0.16)	0.931	0.94
BMI SDS loss	ENRAGE	184	0.01	(-0.13 , 0.16)	0.852	0.913
BMI SDS loss	FGF19	184	0.19	(0.04 , 0.33)	0.013	0.059
BMI SDS loss	Flt3L	184	-0.24	(-0.39 , -0.10)	0.001	0.012
BMI SDS loss	HGF	184	-0.23	(-0.37 , -0.09)	0.002	0.015
BMI SDS loss	IFNg	184	0.14	(-0.01 , 0.29)	0.06	0.17
BMI SDS loss	IL10	184	-0.1	(-0.25 , 0.05)	0.189	0.317
BMI SDS loss	IL10RB	184	-0.3	(-0.44 , -0.16)	6.6e-05	0.002
BMI SDS loss	IL12B	184	-0.29	(-0.43 , -0.14)	0.000124	0.002
BMI SDS loss	IL15RA	184	-0.2	(-0.35 , -0.06)	0.007	0.04
BMI SDS loss	IL17C	184	-0.1	(-0.25 , 0.04)	0.167	0.29
BMI SDS loss	IL18R1	184	-0.41	(-0.54 , -0.27)	3.46e-08	3e-06
BMI SDS loss	IL7	184	-0.18	(-0.33 , -0.04)	0.016	0.062
BMI SDS loss	IL8	184	-0.11	(-0.25 , 0.04)	0.151	0.283
BMI SDS loss	LAP_TGFb1	184	-0.04	(-0.19 , 0.11)	0.575	0.67
BMI SDS loss	LIFR	184	0.01	(-0.14 , 0.16)	0.889	0.94
BMI SDS loss	MCP1	184	-0.2	(-0.35 , -0.06)	0.007	0.039
BMI SDS loss	MCP2	184	-0.13	(-0.28 , 0.02)	0.082	0.186
BMI SDS loss	MCP4	184	-0.08	(-0.22 , 0.07)	0.298	0.42
BMI SDS loss	MMP1	184	0.01	(-0.14 , 0.15)	0.94	0.94
BMI SDS loss	MMP10	184	-0.09	(-0.24 , 0.05)	0.22	0.35
BMI SDS loss	NT3	184	-0.04	(-0.19 , 0.10)	0.558	0.658
BMI SDS loss	OPG	184	-0.07	(-0.22 , 0.08)	0.37	0.473
BMI SDS loss	OSM	184	-0.07	(-0.22 , 0.07)	0.322	0.429
BMI SDS loss	PDL1	184	-0.16	(-0.31 , -0.01)	0.037	0.118
BMI SDS loss	SIRT2	184	0.04	(-0.11 , 0.18)	0.651	0.74
BMI SDS loss	SLAMF1	184	-0.18	(-0.32 , -0.03)	0.019	0.068
BMI SDS loss	ST1A1	184	-0.01	(-0.16 , 0.13)	0.848	0.913
BMI SDS loss	STAMBP	184	0.01	(-0.13 , 0.16)	0.853	0.913
BMI SDS loss	TGFa	184	-0.11	(-0.26 , 0.03)	0.12	0.24
BMI SDS loss	TNF	184	-0.14	(-0.29 , 0.01)	0.068	0.172
BMI SDS loss	TNFB	184	-0.12	(-0.27 , 0.03)	0.115	0.238
BMI SDS loss	TNFRSF9	184	-0.18	(-0.33 , -0.04)	0.014	0.062
BMI SDS loss	TNFSF14	184	-0.14	(-0.28 , 0.00)	0.058	0.17
BMI SDS loss	TRAIL	184	-0.11	(-0.26 , 0.04)	0.155	0.285
BMI SDS loss	TRANCE	184	-0.27	(-0.42 , -0.13)	0.000242	0.003
BMI SDS loss	TWEAK	184	-0.09	(-0.24 , 0.05)	0.215	0.348
BMI SDS loss	VEGFA	184	-0.25	(-0.40 , -0.11)	0.000653	0.007
BMI SDS loss	uPA	184	-0.13	(-0.28 , 0.02)	0.083	0.186

### Sheet: S10
Exposure	Outcome	N	Beta	95% CI	P	FDR
4EBP1	Liver fat %	96	-0.23	(-0.42 , -0.03)	0.025	0.966
ADA	Liver fat %	96	-0.02	(-0.21 , 0.17)	0.823	0.966
AXIN1	Liver fat %	96	0	(-0.20 , 0.19)	0.978	0.989
CASP8	Liver fat %	96	-0.11	(-0.31 , 0.09)	0.301	0.966
CCL11	Liver fat %	96	-0.16	(-0.35 , 0.03)	0.109	0.966
CCL19	Liver fat %	96	-0.05	(-0.26 , 0.15)	0.621	0.966
CCL20	Liver fat %	96	-0.16	(-0.37 , 0.05)	0.132	0.966
CCL23	Liver fat %	96	-0.03	(-0.23 , 0.17)	0.748	0.966
CCL25	Liver fat %	96	-0.09	(-0.27 , 0.10)	0.349	0.966
CCL28	Liver fat %	96	-0.01	(-0.22 , 0.20)	0.903	0.966
CCL4	Liver fat %	96	-0.01	(-0.20 , 0.17)	0.889	0.966
CD244	Liver fat %	96	-0.05	(-0.24 , 0.14)	0.61	0.966
CD40	Liver fat %	96	-0.09	(-0.28 , 0.10)	0.354	0.966
CD5	Liver fat %	96	-0.11	(-0.31 , 0.09)	0.281	0.966
CD6	Liver fat %	96	-0.05	(-0.24 , 0.15)	0.629	0.966
CD8A	Liver fat %	96	-0.07	(-0.25 , 0.11)	0.445	0.966
CDCP1	Liver fat %	96	0.16	(-0.02 , 0.34)	0.092	0.966
CSF1	Liver fat %	96	0.01	(-0.17 , 0.20)	0.875	0.966
CST5	Liver fat %	96	0.01	(-0.17 , 0.19)	0.924	0.966
CX3CL1	Liver fat %	96	-0.08	(-0.26 , 0.10)	0.379	0.966
CXCL10	Liver fat %	96	0.05	(-0.13 , 0.22)	0.597	0.966
CXCL11	Liver fat %	96	0.03	(-0.14 , 0.20)	0.743	0.966
CXCL5	Liver fat %	96	-0.07	(-0.26 , 0.12)	0.483	0.966
CXCL6	Liver fat %	96	-0.11	(-0.30 , 0.08)	0.253	0.966
CXCL9	Liver fat %	96	0.07	(-0.10 , 0.24)	0.443	0.966
DNER	Liver fat %	96	0.05	(-0.14 , 0.24)	0.595	0.966
ENRAGE	Liver fat %	96	-0.14	(-0.33 , 0.06)	0.172	0.966
FGF19	Liver fat %	96	0.02	(-0.19 , 0.22)	0.864	0.966
Flt3L	Liver fat %	96	0.01	(-0.18 , 0.21)	0.878	0.966
HGF	Liver fat %	96	-0.1	(-0.31 , 0.11)	0.358	0.966
IFNg	Liver fat %	96	0.05	(-0.14 , 0.23)	0.61	0.966
IL10	Liver fat %	96	0.01	(-0.17 , 0.19)	0.914	0.966
IL10RB	Liver fat %	96	-0.09	(-0.28 , 0.11)	0.382	0.966
IL12B	Liver fat %	96	0.09	(-0.11 , 0.29)	0.37	0.966
IL15RA	Liver fat %	96	-0.1	(-0.30 , 0.09)	0.282	0.966
IL17C	Liver fat %	96	0	(-0.19 , 0.20)	0.964	0.986
IL18R1	Liver fat %	96	0.02	(-0.17 , 0.21)	0.834	0.966
IL7	Liver fat %	96	0.05	(-0.14 , 0.24)	0.615	0.966
IL8	Liver fat %	96	-0.14	(-0.33 , 0.04)	0.131	0.966
LAP_TGFb1	Liver fat %	96	-0.06	(-0.25 , 0.13)	0.514	0.966
LIFR	Liver fat %	96	-0.05	(-0.24 , 0.15)	0.649	0.966
MCP1	Liver fat %	96	-0.06	(-0.26 , 0.14)	0.582	0.966
MCP2	Liver fat %	96	-0.04	(-0.22 , 0.15)	0.683	0.966
MCP4	Liver fat %	96	-0.12	(-0.32 , 0.08)	0.228	0.966
MMP1	Liver fat %	96	-0.11	(-0.31 , 0.08)	0.264	0.966
MMP10	Liver fat %	96	-0.07	(-0.26 , 0.11)	0.445	0.966
NT3	Liver fat %	96	-0.07	(-0.29 , 0.14)	0.493	0.966
OPG	Liver fat %	96	0.08	(-0.11 , 0.26)	0.404	0.966
OSM	Liver fat %	96	-0.04	(-0.25 , 0.16)	0.684	0.966
PDL1	Liver fat %	96	-0.01	(-0.19 , 0.17)	0.893	0.966
SIRT2	Liver fat %	96	-0.17	(-0.38 , 0.05)	0.13	0.966
SLAMF1	Liver fat %	96	0.04	(-0.15 , 0.23)	0.682	0.966
ST1A1	Liver fat %	96	-0.03	(-0.23 , 0.17)	0.763	0.966
STAMBP	Liver fat %	96	-0.19	(-0.41 , 0.03)	0.097	0.966
TGFa	Liver fat %	96	-0.11	(-0.32 , 0.11)	0.337	0.966
TNF	Liver fat %	96	0.01	(-0.17 , 0.19)	0.891	0.966
TNFB	Liver fat %	96	0.07	(-0.12 , 0.26)	0.47	0.966
TNFRSF9	Liver fat %	96	-0.04	(-0.24 , 0.17)	0.73	0.966
TNFSF14	Liver fat %	96	-0.1	(-0.30 , 0.10)	0.329	0.966
TRAIL	Liver fat %	96	-0.01	(-0.19 , 0.17)	0.913	0.966
TRANCE	Liver fat %	96	-0.15	(-0.37 , 0.07)	0.183	0.966
TWEAK	Liver fat %	96	-0.11	(-0.30 , 0.08)	0.249	0.966
VEGFA	Liver fat %	96	-0.11	(-0.31 , 0.10)	0.307	0.966
uPA	Liver fat %	96	-0.06	(-0.24 , 0.13)	0.566	0.966
4EBP1	ALT	184	0.08	(-0.06 , 0.23)	0.245	0.645
ADA	ALT	184	0.1	(-0.04 , 0.25)	0.174	0.566
AXIN1	ALT	184	-0.03	(-0.18 , 0.11)	0.651	0.831
CASP8	ALT	184	0.01	(-0.14 , 0.15)	0.905	0.98
CCL11	ALT	184	-0.04	(-0.18 , 0.11)	0.641	0.831
CCL19	ALT	184	0.08	(-0.06 , 0.22)	0.27	0.689
CCL20	ALT	184	0.02	(-0.12 , 0.17)	0.746	0.873
CCL23	ALT	184	0.12	(-0.03 , 0.26)	0.115	0.491
CCL25	ALT	184	0.1	(-0.04 , 0.25)	0.177	0.566
CCL28	ALT	184	0.04	(-0.11 , 0.18)	0.621	0.831
CCL4	ALT	184	0.2	(0.06 , 0.35)	0.006	0.07
CD244	ALT	184	0.09	(-0.06 , 0.23)	0.226	0.645
CD40	ALT	184	0.1	(-0.05 , 0.24)	0.191	0.586
CD5	ALT	184	0.03	(-0.11 , 0.18)	0.646	0.831
CD6	ALT	184	0.04	(-0.11 , 0.18)	0.606	0.831
CD8A	ALT	184	0.07	(-0.08 , 0.21)	0.371	0.742
CDCP1	ALT	184	0.32	(0.18 , 0.46)	1.7e-05	0.000765
CSF1	ALT	184	0.21	(0.06 , 0.35)	0.005	0.07
CST5	ALT	184	0.06	(-0.08 , 0.21)	0.381	0.747
CX3CL1	ALT	184	0.04	(-0.11 , 0.18)	0.61	0.831
CXCL10	ALT	184	0.2	(0.06 , 0.34)	0.006	0.07
CXCL11	ALT	184	0.23	(0.09 , 0.37)	0.002	0.045
CXCL5	ALT	184	0	(-0.14 , 0.15)	0.964	0.985
CXCL6	ALT	184	0.03	(-0.12 , 0.18)	0.704	0.873
CXCL9	ALT	184	0.33	(0.20 , 0.47)	2e-06	0.000191
DNER	ALT	184	0	(-0.15 , 0.14)	0.956	0.985
ENRAGE	ALT	184	0.04	(-0.11 , 0.18)	0.609	0.831
FGF19	ALT	184	-0.12	(-0.26 , 0.03)	0.11	0.491
Flt3L	ALT	184	0.13	(-0.02 , 0.27)	0.086	0.464
HGF	ALT	184	-0.01	(-0.16 , 0.14)	0.883	0.968
IFNg	ALT	184	0.15	(0.01 , 0.30)	0.033	0.223
IL10	ALT	184	0.14	(0.00 , 0.29)	0.045	0.276
IL10RB	ALT	184	0.09	(-0.06 , 0.23)	0.245	0.645
IL12B	ALT	184	0.17	(0.02 , 0.31)	0.028	0.223
IL15RA	ALT	184	0.09	(-0.06 , 0.23)	0.231	0.645
IL17C	ALT	184	-0.03	(-0.18 , 0.11)	0.664	0.837
IL18R1	ALT	184	0.27	(0.12 , 0.42)	0.000533	0.016
IL7	ALT	184	0.12	(-0.03 , 0.26)	0.117	0.491
IL8	ALT	184	0.08	(-0.07 , 0.22)	0.304	0.733
LAP_TGFb1	ALT	184	0.02	(-0.12 , 0.17)	0.755	0.873
LIFR	ALT	184	0.06	(-0.08 , 0.20)	0.422	0.777
MCP1	ALT	184	-0.01	(-0.16 , 0.13)	0.838	0.929
MCP2	ALT	184	0.07	(-0.07 , 0.22)	0.335	0.733
MCP4	ALT	184	-0.06	(-0.21 , 0.08)	0.392	0.751
MMP1	ALT	184	0.02	(-0.13 , 0.17)	0.792	0.889
MMP10	ALT	184	-0.03	(-0.17 , 0.12)	0.729	0.873
NT3	ALT	184	0.01	(-0.14 , 0.15)	0.951	0.985
OPG	ALT	184	0.15	(0.01 , 0.29)	0.034	0.223
OSM	ALT	184	-0.06	(-0.20 , 0.09)	0.438	0.785
PDL1	ALT	184	0.17	(0.02 , 0.31)	0.023	0.216
SIRT2	ALT	184	0.07	(-0.07 , 0.21)	0.333	0.733
SLAMF1	ALT	184	0.07	(-0.07 , 0.22)	0.319	0.733
ST1A1	ALT	184	-0.03	(-0.17 , 0.12)	0.72	0.873
STAMBP	ALT	184	0.09	(-0.06 , 0.23)	0.232	0.645
TGFa	ALT	184	-0.06	(-0.21 , 0.09)	0.444	0.785
TNF	ALT	184	0.1	(-0.05 , 0.24)	0.178	0.566
TNFB	ALT	184	0.04	(-0.10 , 0.19)	0.556	0.82
TNFRSF9	ALT	184	0.04	(-0.11 , 0.18)	0.642	0.831
TNFSF14	ALT	184	-0.04	(-0.19 , 0.10)	0.56	0.82
TRAIL	ALT	184	0.1	(-0.04 , 0.24)	0.176	0.566
TRANCE	ALT	184	-0.11	(-0.26 , 0.03)	0.139	0.528
TWEAK	ALT	184	-0.12	(-0.26 , 0.03)	0.112	0.491
VEGFA	ALT	184	0.08	(-0.07 , 0.23)	0.309	0.733
uPA	ALT	184	0.04	(-0.10 , 0.19)	0.542	0.82
4EBP1	AST	179	0.07	(-0.08 , 0.22)	0.335	0.669
ADA	AST	179	0.15	(-0.01 , 0.32)	0.06	0.314
AXIN1	AST	179	-0.11	(-0.26 , 0.04)	0.167	0.528
CASP8	AST	179	-0.03	(-0.18 , 0.13)	0.711	0.921
CCL11	AST	179	0.01	(-0.14 , 0.17)	0.849	0.982
CCL19	AST	179	0.17	(0.03 , 0.32)	0.023	0.274
CCL20	AST	179	-0.14	(-0.29 , 0.01)	0.072	0.314
CCL23	AST	179	0.08	(-0.07 , 0.23)	0.307	0.627
CCL25	AST	179	0.07	(-0.09 , 0.22)	0.394	0.697
CCL28	AST	179	0.01	(-0.14 , 0.16)	0.874	0.982
CCL4	AST	179	0.17	(0.02 , 0.33)	0.024	0.274
CD244	AST	179	0.09	(-0.06 , 0.24)	0.253	0.613
CD40	AST	179	0.13	(-0.02 , 0.29)	0.089	0.335
CD5	AST	179	0.01	(-0.14 , 0.16)	0.876	0.982
CD6	AST	179	0.07	(-0.08 , 0.22)	0.342	0.669
CD8A	AST	179	0.08	(-0.07 , 0.23)	0.295	0.625
CDCP1	AST	179	0.16	(0.01 , 0.31)	0.042	0.294
CSF1	AST	179	0.14	(-0.01 , 0.29)	0.069	0.314
CST5	AST	179	0.16	(0.02 , 0.31)	0.031	0.287
CX3CL1	AST	179	0.13	(-0.01 , 0.28)	0.076	0.317
CXCL10	AST	179	0.2	(0.06 , 0.35)	0.007	0.152
CXCL11	AST	179	0.22	(0.08 , 0.37)	0.004	0.113
CXCL5	AST	179	0.05	(-0.10 , 0.21)	0.492	0.781
CXCL6	AST	179	0.08	(-0.07 , 0.23)	0.295	0.625
CXCL9	AST	179	0.14	(-0.00 , 0.29)	0.056	0.314
DNER	AST	179	0.07	(-0.08 , 0.22)	0.368	0.684
ENRAGE	AST	179	0.01	(-0.15 , 0.16)	0.952	0.984
FGF19	AST	179	-0.08	(-0.23 , 0.07)	0.286	0.625
Flt3L	AST	179	0.16	(0.01 , 0.31)	0.041	0.294
HGF	AST	179	0.09	(-0.06 , 0.25)	0.246	0.612
IFNg	AST	179	0.12	(-0.03 , 0.26)	0.119	0.421
IL10	AST	179	0.14	(-0.01 , 0.29)	0.062	0.314
IL10RB	AST	179	0.14	(-0.01 , 0.30)	0.069	0.314
IL12B	AST	179	0.19	(0.04 , 0.34)	0.015	0.234
IL15RA	AST	179	0.1	(-0.05 , 0.25)	0.204	0.56
IL17C	AST	179	-0.04	(-0.19 , 0.11)	0.573	0.824
IL18R1	AST	179	0.26	(0.10 , 0.42)	0.002	0.113
IL7	AST	179	0.23	(0.08 , 0.38)	0.003	0.113
IL8	AST	179	0.1	(-0.06 , 0.25)	0.213	0.56
LAP_TGFb1	AST	179	0.16	(0.01 , 0.31)	0.038	0.294
LIFR	AST	179	0.07	(-0.08 , 0.21)	0.372	0.684
MCP1	AST	179	0	(-0.15 , 0.15)	0.984	0.984
MCP2	AST	179	0.14	(-0.01 , 0.29)	0.079	0.317
MCP4	AST	179	0.03	(-0.13 , 0.18)	0.744	0.938
MMP1	AST	179	0.01	(-0.15 , 0.16)	0.937	0.984
MMP10	AST	179	0.08	(-0.06 , 0.23)	0.276	0.625
NT3	AST	179	0	(-0.15 , 0.15)	0.977	0.984
OPG	AST	179	0.09	(-0.06 , 0.24)	0.233	0.594
OSM	AST	179	0.05	(-0.11 , 0.20)	0.556	0.819
PDL1	AST	179	0.16	(0.02 , 0.31)	0.031	0.287
SIRT2	AST	179	0.01	(-0.15 , 0.17)	0.912	0.984
SLAMF1	AST	179	0.07	(-0.08 , 0.21)	0.387	0.697
ST1A1	AST	179	-0.03	(-0.18 , 0.12)	0.689	0.911
STAMBP	AST	179	0.07	(-0.09 , 0.23)	0.421	0.718
TGFa	AST	179	0.11	(-0.04 , 0.27)	0.155	0.51
TNF	AST	179	0.06	(-0.08 , 0.21)	0.402	0.697
TNFB	AST	179	-0.01	(-0.16 , 0.14)	0.863	0.982
TNFRSF9	AST	179	0.11	(-0.04 , 0.27)	0.152	0.51
TNFSF14	AST	179	0.01	(-0.15 , 0.16)	0.926	0.984
TRAIL	AST	179	0.14	(-0.00 , 0.29)	0.058	0.314
TRANCE	AST	179	0.13	(-0.02 , 0.29)	0.091	0.335
TWEAK	AST	179	-0.01	(-0.17 , 0.14)	0.846	0.982
VEGFA	AST	179	0.07	(-0.08 , 0.23)	0.368	0.684
uPA	AST	179	0.08	(-0.07 , 0.23)	0.298	0.625
4EBP1	GGT	184	0.06	(-0.08 , 0.20)	0.415	0.647
ADA	GGT	184	0.07	(-0.07 , 0.22)	0.341	0.616
AXIN1	GGT	184	0.07	(-0.08 , 0.21)	0.364	0.62
CASP8	GGT	184	0.06	(-0.09 , 0.21)	0.422	0.647
CCL11	GGT	184	0.07	(-0.08 , 0.21)	0.394	0.625
CCL19	GGT	184	0.07	(-0.08 , 0.21)	0.363	0.62
CCL20	GGT	184	0.01	(-0.13 , 0.16)	0.852	0.881
CCL23	GGT	184	0	(-0.14 , 0.15)	0.994	0.994
CCL25	GGT	184	0.07	(-0.08 , 0.22)	0.379	0.622
CCL28	GGT	184	0.02	(-0.13 , 0.17)	0.791	0.867
CCL4	GGT	184	0.09	(-0.06 , 0.23)	0.25	0.576
CD244	GGT	184	0.12	(-0.02 , 0.27)	0.086	0.426
CD40	GGT	184	0.13	(-0.01 , 0.28)	0.079	0.426
CD5	GGT	184	0.1	(-0.05 , 0.24)	0.186	0.565
CD6	GGT	184	0.07	(-0.07 , 0.21)	0.338	0.616
CD8A	GGT	184	0.07	(-0.07 , 0.22)	0.313	0.606
CDCP1	GGT	184	0.21	(0.07 , 0.36)	0.004	0.082
CSF1	GGT	184	0.11	(-0.04 , 0.25)	0.153	0.521
CST5	GGT	184	0.08	(-0.06 , 0.23)	0.271	0.576
CX3CL1	GGT	184	0.09	(-0.05 , 0.24)	0.203	0.565
CXCL10	GGT	184	0.19	(0.05 , 0.33)	0.01	0.127
CXCL11	GGT	184	0.2	(0.06 , 0.34)	0.007	0.106
CXCL5	GGT	184	0.02	(-0.12 , 0.17)	0.759	0.844
CXCL6	GGT	184	0.09	(-0.05 , 0.24)	0.225	0.576
CXCL9	GGT	184	0.12	(-0.02 , 0.26)	0.1	0.426
DNER	GGT	184	0.06	(-0.08 , 0.21)	0.379	0.622
ENRAGE	GGT	184	0.02	(-0.12 , 0.17)	0.751	0.844
FGF19	GGT	184	0.03	(-0.11 , 0.18)	0.653	0.812
Flt3L	GGT	184	0.12	(-0.02 , 0.27)	0.099	0.426
HGF	GGT	184	-0.03	(-0.18 , 0.12)	0.73	0.844
IFNg	GGT	184	0.15	(0.01 , 0.30)	0.035	0.297
IL10	GGT	184	0.22	(0.08 , 0.36)	0.003	0.069
IL10RB	GGT	184	0.04	(-0.11 , 0.19)	0.61	0.779
IL12B	GGT	184	0.14	(-0.01 , 0.29)	0.065	0.426
IL15RA	GGT	184	0.11	(-0.04 , 0.25)	0.14	0.494
IL17C	GGT	184	0	(-0.14 , 0.15)	0.971	0.992
IL18R1	GGT	184	0.13	(-0.03 , 0.28)	0.104	0.426
IL7	GGT	184	0.01	(-0.13 , 0.16)	0.849	0.881
IL8	GGT	184	0.03	(-0.12 , 0.17)	0.719	0.844
LAP_TGFb1	GGT	184	0.05	(-0.09 , 0.20)	0.466	0.681
LIFR	GGT	184	0.13	(-0.01 , 0.27)	0.07	0.426
MCP1	GGT	184	0.08	(-0.07 , 0.23)	0.297	0.606
MCP2	GGT	184	0.22	(0.08 , 0.36)	0.003	0.069
MCP4	GGT	184	0.04	(-0.10 , 0.19)	0.547	0.729
MMP1	GGT	184	0.12	(-0.02 , 0.27)	0.1	0.426
MMP10	GGT	184	0.11	(-0.03 , 0.25)	0.136	0.494
NT3	GGT	184	0.03	(-0.11 , 0.18)	0.669	0.821
OPG	GGT	184	0.14	(-0.00 , 0.28)	0.056	0.399
OSM	GGT	184	-0.04	(-0.19 , 0.10)	0.558	0.733
PDL1	GGT	184	0.17	(0.03 , 0.31)	0.02	0.208
SIRT2	GGT	184	0.07	(-0.07 , 0.22)	0.316	0.606
SLAMF1	GGT	184	0.23	(0.09 , 0.38)	0.001	0.059
ST1A1	GGT	184	0.05	(-0.10 , 0.20)	0.494	0.682
STAMBP	GGT	184	0.06	(-0.09 , 0.20)	0.436	0.658
TGFa	GGT	184	-0.13	(-0.28 , 0.02)	0.093	0.426
TNF	GGT	184	0.08	(-0.06 , 0.23)	0.25	0.576
TNFB	GGT	184	0.02	(-0.13 , 0.16)	0.817	0.872
TNFRSF9	GGT	184	-0.02	(-0.17 , 0.13)	0.824	0.872
TNFSF14	GGT	184	0.05	(-0.10 , 0.20)	0.523	0.707
TRAIL	GGT	184	0.1	(-0.05 , 0.24)	0.184	0.565
TRANCE	GGT	184	-0.05	(-0.20 , 0.10)	0.491	0.682
TWEAK	GGT	184	0.05	(-0.09 , 0.20)	0.487	0.682
VEGFA	GGT	184	0.09	(-0.06 , 0.23)	0.26	0.576
uPA	GGT	184	0.15	(0.01 , 0.29)	0.04	0.308
4EBP1	LDH	180	-0.04	(-0.18 , 0.11)	0.625	0.884
ADA	LDH	180	0	(-0.16 , 0.15)	0.964	0.996
AXIN1	LDH	180	-0.22	(-0.36 , -0.07)	0.004	0.175
CASP8	LDH	180	-0.13	(-0.28 , 0.01)	0.077	0.362
CCL11	LDH	180	-0.13	(-0.27 , 0.02)	0.094	0.376
CCL19	LDH	180	0.03	(-0.12 , 0.17)	0.742	0.942
CCL20	LDH	180	-0.04	(-0.19 , 0.12)	0.65	0.884
CCL23	LDH	180	0.03	(-0.12 , 0.17)	0.723	0.937
CCL25	LDH	180	0.02	(-0.13 , 0.17)	0.825	0.964
CCL28	LDH	180	-0.13	(-0.27 , 0.02)	0.082	0.362
CCL4	LDH	180	-0.1	(-0.25 , 0.04)	0.168	0.551
CD244	LDH	180	-0.06	(-0.20 , 0.09)	0.448	0.87
CD40	LDH	180	-0.15	(-0.30 , -0.00)	0.046	0.28
CD5	LDH	180	-0.02	(-0.17 , 0.12)	0.758	0.942
CD6	LDH	180	0	(-0.14 , 0.15)	0.956	0.996
CD8A	LDH	180	-0.04	(-0.18 , 0.11)	0.623	0.884
CDCP1	LDH	180	0.12	(-0.02 , 0.27)	0.104	0.378
CSF1	LDH	180	0.01	(-0.14 , 0.16)	0.894	0.987
CST5	LDH	180	0	(-0.15 , 0.15)	0.999	0.999
CX3CL1	LDH	180	0.01	(-0.13 , 0.16)	0.872	0.987
CXCL10	LDH	180	0.04	(-0.11 , 0.18)	0.636	0.884
CXCL11	LDH	180	-0.01	(-0.15 , 0.14)	0.918	0.987
CXCL5	LDH	180	-0.15	(-0.30 , -0.01)	0.045	0.28
CXCL6	LDH	180	-0.18	(-0.33 , -0.04)	0.015	0.194
CXCL9	LDH	180	0.16	(0.02 , 0.30)	0.029	0.24
DNER	LDH	180	-0.01	(-0.15 , 0.14)	0.922	0.987
ENRAGE	LDH	180	-0.04	(-0.19 , 0.10)	0.575	0.884
FGF19	LDH	180	-0.04	(-0.19 , 0.10)	0.582	0.884
Flt3L	LDH	180	0.05	(-0.10 , 0.20)	0.514	0.878
HGF	LDH	180	-0.13	(-0.28 , 0.01)	0.08	0.362
IFNg	LDH	180	0.08	(-0.06 , 0.22)	0.268	0.704
IL10	LDH	180	0.03	(-0.11 , 0.18)	0.653	0.884
IL10RB	LDH	180	-0.06	(-0.21 , 0.10)	0.477	0.878
IL12B	LDH	180	0	(-0.15 , 0.15)	0.986	0.999
IL15RA	LDH	180	0.01	(-0.13 , 0.16)	0.838	0.964
IL17C	LDH	180	0.05	(-0.09 , 0.20)	0.479	0.878
IL18R1	LDH	180	-0.02	(-0.18 , 0.13)	0.773	0.948
IL7	LDH	180	0.1	(-0.05 , 0.25)	0.184	0.583
IL8	LDH	180	0.04	(-0.11 , 0.18)	0.637	0.884
LAP_TGFb1	LDH	180	-0.12	(-0.27 , 0.03)	0.107	0.378
LIFR	LDH	180	-0.01	(-0.15 , 0.14)	0.949	0.996
MCP1	LDH	180	-0.16	(-0.31 , -0.01)	0.034	0.243
MCP2	LDH	180	-0.12	(-0.27 , 0.03)	0.111	0.378
MCP4	LDH	180	-0.23	(-0.37 , -0.08)	0.003	0.175
MMP1	LDH	180	-0.19	(-0.33 , -0.04)	0.012	0.191
MMP10	LDH	180	0.04	(-0.11 , 0.18)	0.635	0.884
NT3	LDH	180	-0.08	(-0.22 , 0.07)	0.302	0.709
OPG	LDH	180	0.03	(-0.12 , 0.18)	0.688	0.905
OSM	LDH	180	-0.13	(-0.28 , 0.02)	0.083	0.362
PDL1	LDH	180	-0.02	(-0.17 , 0.12)	0.748	0.942
SIRT2	LDH	180	-0.14	(-0.29 , 0.02)	0.089	0.371
SLAMF1	LDH	180	0.02	(-0.13 , 0.16)	0.807	0.964
ST1A1	LDH	180	-0.2	(-0.34 , -0.05)	0.008	0.187
STAMBP	LDH	180	-0.1	(-0.26 , 0.06)	0.211	0.621
TGFa	LDH	180	-0.09	(-0.24 , 0.06)	0.258	0.697
TNF	LDH	180	-0.09	(-0.23 , 0.05)	0.228	0.636
TNFB	LDH	180	-0.05	(-0.19 , 0.10)	0.534	0.878
TNFRSF9	LDH	180	-0.07	(-0.22 , 0.08)	0.375	0.767
TNFSF14	LDH	180	-0.21	(-0.36 , -0.06)	0.006	0.178
TRAIL	LDH	180	-0.04	(-0.19 , 0.10)	0.544	0.878
TRANCE	LDH	180	-0.17	(-0.32 , -0.02)	0.029	0.24
TWEAK	LDH	180	-0.18	(-0.32 , -0.03)	0.017	0.194
VEGFA	LDH	180	-0.08	(-0.23 , 0.07)	0.295	0.709
uPA	LDH	180	0.07	(-0.08 , 0.21)	0.35	0.759
4EBP1	Bilirubin	184	0.06	(-0.09 , 0.21)	0.426	0.652
ADA	Bilirubin	184	0.23	(0.09 , 0.38)	0.002	0.05
AXIN1	Bilirubin	184	0.05	(-0.10 , 0.20)	0.541	0.759
CASP8	Bilirubin	184	0.07	(-0.08 , 0.22)	0.361	0.639
CCL11	Bilirubin	184	-0.04	(-0.19 , 0.12)	0.641	0.843
CCL19	Bilirubin	184	0.13	(-0.02 , 0.28)	0.084	0.339
CCL20	Bilirubin	184	-0.21	(-0.35 , -0.06)	0.006	0.086
CCL23	Bilirubin	184	0.3	(0.16 , 0.44)	4.8e-05	0.004
CCL25	Bilirubin	184	-0.13	(-0.28 , 0.03)	0.104	0.356
CCL28	Bilirubin	184	-0.02	(-0.16 , 0.13)	0.835	0.914
CCL4	Bilirubin	184	0.13	(-0.02 , 0.28)	0.083	0.339
CD244	Bilirubin	184	0.12	(-0.02 , 0.27)	0.103	0.356
CD40	Bilirubin	184	0.17	(0.02 , 0.31)	0.031	0.217
CD5	Bilirubin	184	0.07	(-0.08 , 0.22)	0.36	0.639
CD6	Bilirubin	184	0.1	(-0.04 , 0.25)	0.165	0.433
CD8A	Bilirubin	184	0.17	(0.02 , 0.31)	0.027	0.217
CDCP1	Bilirubin	184	0.03	(-0.12 , 0.18)	0.687	0.869
CSF1	Bilirubin	184	0.09	(-0.06 , 0.24)	0.258	0.522
CST5	Bilirubin	184	0.02	(-0.13 , 0.17)	0.778	0.905
CX3CL1	Bilirubin	184	0.18	(0.04 , 0.33)	0.014	0.179
CXCL10	Bilirubin	184	-0.04	(-0.19 , 0.11)	0.597	0.797
CXCL11	Bilirubin	184	-0.05	(-0.20 , 0.10)	0.499	0.718
CXCL5	Bilirubin	184	0.1	(-0.05 , 0.24)	0.195	0.465
CXCL6	Bilirubin	184	0.02	(-0.13 , 0.18)	0.763	0.905
CXCL9	Bilirubin	184	0	(-0.14 , 0.15)	0.961	0.986
DNER	Bilirubin	184	0.17	(0.02 , 0.31)	0.023	0.213
ENRAGE	Bilirubin	184	0.03	(-0.12 , 0.18)	0.693	0.869
FGF19	Bilirubin	184	0.05	(-0.10 , 0.20)	0.554	0.76
Flt3L	Bilirubin	184	0.09	(-0.06 , 0.24)	0.263	0.522
HGF	Bilirubin	184	0.1	(-0.05 , 0.25)	0.197	0.465
IFNg	Bilirubin	184	0.08	(-0.06 , 0.23)	0.267	0.522
IL10	Bilirubin	184	0.06	(-0.08 , 0.21)	0.401	0.652
IL10RB	Bilirubin	184	0.14	(-0.01 , 0.29)	0.075	0.339
IL12B	Bilirubin	184	0.12	(-0.03 , 0.27)	0.119	0.37
IL15RA	Bilirubin	184	0.08	(-0.07 , 0.23)	0.305	0.573
IL17C	Bilirubin	184	-0.13	(-0.28 , 0.02)	0.086	0.339
IL18R1	Bilirubin	184	0.1	(-0.06 , 0.25)	0.237	0.522
IL7	Bilirubin	184	0.26	(0.11 , 0.40)	0.000643	0.022
IL8	Bilirubin	184	0.06	(-0.09 , 0.21)	0.433	0.652
LAP_TGFb1	Bilirubin	184	0.08	(-0.06 , 0.23)	0.265	0.522
LIFR	Bilirubin	184	0.16	(0.01 , 0.30)	0.034	0.219
MCP1	Bilirubin	184	0.01	(-0.15 , 0.16)	0.926	0.968
MCP2	Bilirubin	184	-0.02	(-0.17 , 0.13)	0.758	0.905
MCP4	Bilirubin	184	0.07	(-0.08 , 0.22)	0.379	0.652
MMP1	Bilirubin	184	-0.03	(-0.18 , 0.12)	0.699	0.869
MMP10	Bilirubin	184	-0.12	(-0.27 , 0.03)	0.117	0.37
NT3	Bilirubin	184	0.18	(0.03 , 0.32)	0.019	0.196
OPG	Bilirubin	184	0.06	(-0.08 , 0.21)	0.403	0.652
OSM	Bilirubin	184	0.06	(-0.09 , 0.21)	0.421	0.652
PDL1	Bilirubin	184	0	(-0.15 , 0.15)	0.965	0.986
SIRT2	Bilirubin	184	0.05	(-0.10 , 0.20)	0.498	0.718
SLAMF1	Bilirubin	184	0	(-0.15 , 0.15)	0.98	0.986
ST1A1	Bilirubin	184	-0.02	(-0.17 , 0.13)	0.821	0.91
STAMBP	Bilirubin	184	0.06	(-0.09 , 0.20)	0.462	0.685
TGFa	Bilirubin	184	0.12	(-0.03 , 0.27)	0.121	0.37
TNF	Bilirubin	184	0.11	(-0.03 , 0.26)	0.138	0.385
TNFB	Bilirubin	184	0.02	(-0.13 , 0.17)	0.807	0.905
TNFRSF9	Bilirubin	184	0.18	(0.03 , 0.33)	0.018	0.196
TNFSF14	Bilirubin	184	-0.01	(-0.16 , 0.14)	0.913	0.966
TRAIL	Bilirubin	184	0.15	(0.01 , 0.30)	0.039	0.223
TRANCE	Bilirubin	184	0.23	(0.08 , 0.38)	0.003	0.05
TWEAK	Bilirubin	184	0.15	(0.00 , 0.29)	0.05	0.257
VEGFA	Bilirubin	184	0.01	(-0.15 , 0.16)	0.913	0.966
uPA	Bilirubin	184	0.12	(-0.03 , 0.26)	0.129	0.377
4EBP1	WBC	184	0.02	(-0.13 , 0.16)	0.808	0.898
ADA	WBC	184	-0.13	(-0.27 , 0.02)	0.092	0.268
AXIN1	WBC	184	0.04	(-0.11 , 0.18)	0.623	0.841
CASP8	WBC	184	0.12	(-0.03 , 0.26)	0.119	0.289
CCL11	WBC	184	-0.23	(-0.38 , -0.09)	0.002	0.019
CCL19	WBC	184	0.04	(-0.10 , 0.19)	0.559	0.841
CCL20	WBC	184	-0.02	(-0.17 , 0.13)	0.783	0.898
CCL23	WBC	184	0.15	(0.01 , 0.30)	0.034	0.143
CCL25	WBC	184	-0.27	(-0.41 , -0.12)	0.000382	0.004
CCL28	WBC	184	-0.02	(-0.17 , 0.13)	0.786	0.898
CCL4	WBC	184	0.05	(-0.10 , 0.20)	0.52	0.827
CD244	WBC	184	-0.08	(-0.23 , 0.06)	0.248	0.512
CD40	WBC	184	-0.09	(-0.24 , 0.05)	0.21	0.45
CD5	WBC	184	-0.03	(-0.18 , 0.12)	0.682	0.86
CD6	WBC	184	-0.06	(-0.20 , 0.08)	0.418	0.734
CD8A	WBC	184	0.03	(-0.11 , 0.18)	0.64	0.841
CDCP1	WBC	184	0.04	(-0.11 , 0.18)	0.634	0.841
CSF1	WBC	184	0.16	(0.02 , 0.31)	0.027	0.133
CST5	WBC	184	-0.14	(-0.28 , 0.01)	0.062	0.206
CX3CL1	WBC	184	-0.16	(-0.30 , -0.02)	0.025	0.133
CXCL10	WBC	184	-0.04	(-0.19 , 0.10)	0.559	0.841
CXCL11	WBC	184	-0.17	(-0.31 , -0.02)	0.025	0.133
CXCL5	WBC	184	-0.14	(-0.28 , 0.01)	0.065	0.206
CXCL6	WBC	184	-0.19	(-0.34 , -0.05)	0.01	0.067
CXCL9	WBC	184	0.05	(-0.10 , 0.19)	0.521	0.827
DNER	WBC	184	-0.12	(-0.26 , 0.02)	0.099	0.268
ENRAGE	WBC	184	0.39	(0.26 , 0.52)	2.83e-08	8.68e-07
FGF19	WBC	184	-0.04	(-0.18 , 0.11)	0.613	0.841
Flt3L	WBC	184	-0.02	(-0.16 , 0.13)	0.827	0.898
HGF	WBC	184	0.34	(0.19 , 0.48)	6e-06	8.3e-05
IFNg	WBC	184	0.11	(-0.03 , 0.26)	0.122	0.289
IL10	WBC	184	0.02	(-0.12 , 0.16)	0.785	0.898
IL10RB	WBC	184	0.02	(-0.12 , 0.17)	0.752	0.898
IL12B	WBC	184	0.07	(-0.08 , 0.22)	0.337	0.621
IL15RA	WBC	184	-0.14	(-0.29 , 0.00)	0.052	0.2
IL17C	WBC	184	0.12	(-0.02 , 0.27)	0.093	0.268
IL18R1	WBC	184	-0.05	(-0.20 , 0.11)	0.552	0.841
IL7	WBC	184	-0.14	(-0.28 , 0.00)	0.056	0.206
IL8	WBC	184	-0.33	(-0.47 , -0.19)	5e-06	7.9e-05
LAP_TGFb1	WBC	184	-0.14	(-0.28 , 0.01)	0.063	0.206
LIFR	WBC	184	-0.04	(-0.18 , 0.10)	0.581	0.841
MCP1	WBC	184	-0.13	(-0.28 , 0.01)	0.076	0.232
MCP2	WBC	184	-0.16	(-0.31 , -0.02)	0.029	0.133
MCP4	WBC	184	-0.12	(-0.27 , 0.02)	0.102	0.268
MMP1	WBC	184	-0.1	(-0.24 , 0.05)	0.2	0.438
MMP10	WBC	184	0.22	(0.08 , 0.36)	0.003	0.023
NT3	WBC	184	-0.01	(-0.15 , 0.14)	0.927	0.928
OPG	WBC	184	-0.06	(-0.20 , 0.09)	0.423	0.734
OSM	WBC	184	0.49	(0.36 , 0.62)	1.98e-12	1.82e-10
PDL1	WBC	184	-0.07	(-0.22 , 0.07)	0.321	0.603
SIRT2	WBC	184	0.01	(-0.13 , 0.16)	0.842	0.898
SLAMF1	WBC	184	-0.09	(-0.23 , 0.06)	0.251	0.512
ST1A1	WBC	184	-0.04	(-0.18 , 0.10)	0.581	0.841
STAMBP	WBC	184	-0.03	(-0.17 , 0.11)	0.678	0.86
TGFa	WBC	184	0.35	(0.21 , 0.49)	2e-06	3.2e-05
TNF	WBC	184	-0.01	(-0.15 , 0.14)	0.927	0.928
TNFB	WBC	184	-0.27	(-0.41 , -0.14)	0.000144	0.002
TNFRSF9	WBC	184	-0.12	(-0.27 , 0.02)	0.099	0.268
TNFSF14	WBC	184	0.18	(0.04 , 0.33)	0.015	0.094
TRAIL	WBC	184	-0.14	(-0.28 , 0.01)	0.065	0.206
TRANCE	WBC	184	-0.15	(-0.30 , -0.01)	0.042	0.169
TWEAK	WBC	184	-0.12	(-0.26 , 0.03)	0.107	0.274
VEGFA	WBC	184	0.11	(-0.03 , 0.26)	0.133	0.307
uPA	WBC	184	-0.19	(-0.33 , -0.05)	0.009	0.061
4EBP1	HOMA-IR	181	0.07	(-0.07 , 0.21)	0.335	0.497
ADA	HOMA-IR	181	0.09	(-0.05 , 0.23)	0.226	0.392
AXIN1	HOMA-IR	181	0.18	(0.04 , 0.32)	0.011	0.081
CASP8	HOMA-IR	181	0.16	(0.02 , 0.30)	0.027	0.102
CCL11	HOMA-IR	181	0.15	(0.01 , 0.30)	0.038	0.118
CCL19	HOMA-IR	181	0	(-0.14 , 0.15)	0.968	0.968
CCL20	HOMA-IR	181	0.13	(-0.01 , 0.27)	0.069	0.199
CCL23	HOMA-IR	181	-0.15	(-0.29 , -0.01)	0.037	0.118
CCL25	HOMA-IR	181	0.18	(0.03 , 0.32)	0.016	0.089
CCL28	HOMA-IR	181	0.17	(0.03 , 0.30)	0.022	0.091
CCL4	HOMA-IR	181	0.1	(-0.04 , 0.25)	0.164	0.343
CD244	HOMA-IR	181	0.15	(0.01 , 0.29)	0.033	0.11
CD40	HOMA-IR	181	0.23	(0.09 , 0.37)	0.002	0.033
CD5	HOMA-IR	181	0.09	(-0.06 , 0.23)	0.244	0.394
CD6	HOMA-IR	181	0.09	(-0.05 , 0.23)	0.231	0.392
CD8A	HOMA-IR	181	0.03	(-0.11 , 0.17)	0.687	0.744
CDCP1	HOMA-IR	181	0.14	(-0.00 , 0.29)	0.05	0.148
CSF1	HOMA-IR	181	0.16	(0.02 , 0.30)	0.025	0.102
CST5	HOMA-IR	181	0.05	(-0.09 , 0.19)	0.498	0.611
CX3CL1	HOMA-IR	181	0.06	(-0.08 , 0.20)	0.413	0.567
CXCL10	HOMA-IR	181	0.09	(-0.05 , 0.23)	0.194	0.365
CXCL11	HOMA-IR	181	0.1	(-0.04 , 0.25)	0.149	0.32
CXCL5	HOMA-IR	181	0.1	(-0.04 , 0.24)	0.176	0.36
CXCL6	HOMA-IR	181	0.17	(0.03 , 0.31)	0.021	0.091
CXCL9	HOMA-IR	181	-0.05	(-0.19 , 0.09)	0.448	0.585
DNER	HOMA-IR	181	0.06	(-0.09 , 0.20)	0.444	0.585
ENRAGE	HOMA-IR	181	0.04	(-0.10 , 0.18)	0.567	0.669
FGF19	HOMA-IR	181	0.11	(-0.04 , 0.25)	0.14	0.32
Flt3L	HOMA-IR	181	0.23	(0.09 , 0.37)	0.002	0.033
HGF	HOMA-IR	181	0.17	(0.03 , 0.32)	0.019	0.091
IFNg	HOMA-IR	181	-0.01	(-0.16 , 0.13)	0.835	0.864
IL10	HOMA-IR	181	0.01	(-0.13 , 0.15)	0.895	0.914
IL10RB	HOMA-IR	181	0.2	(0.05 , 0.34)	0.008	0.074
IL12B	HOMA-IR	181	0.05	(-0.09 , 0.20)	0.483	0.609
IL15RA	HOMA-IR	181	0.09	(-0.06 , 0.23)	0.225	0.392
IL17C	HOMA-IR	181	0.08	(-0.06 , 0.22)	0.261	0.407
IL18R1	HOMA-IR	181	0.2	(0.06 , 0.35)	0.008	0.074
IL7	HOMA-IR	181	-0.15	(-0.29 , -0.02)	0.031	0.105
IL8	HOMA-IR	181	-0.03	(-0.17 , 0.12)	0.716	0.766
LAP_TGFb1	HOMA-IR	181	0.04	(-0.11 , 0.18)	0.632	0.718
LIFR	HOMA-IR	181	0.05	(-0.09 , 0.19)	0.491	0.61
MCP1	HOMA-IR	181	0.21	(0.07 , 0.35)	0.005	0.06
MCP2	HOMA-IR	181	0.17	(0.03 , 0.31)	0.021	0.091
MCP4	HOMA-IR	181	0.18	(0.04 , 0.32)	0.014	0.082
MMP1	HOMA-IR	181	0.19	(0.05 , 0.33)	0.01	0.081
MMP10	HOMA-IR	181	-0.02	(-0.16 , 0.12)	0.803	0.839
NT3	HOMA-IR	181	0.05	(-0.09 , 0.19)	0.476	0.608
OPG	HOMA-IR	181	0.08	(-0.06 , 0.22)	0.257	0.407
OSM	HOMA-IR	181	0.07	(-0.07 , 0.22)	0.313	0.473
PDL1	HOMA-IR	181	0.19	(0.05 , 0.33)	0.008	0.074
SIRT2	HOMA-IR	181	0.18	(0.04 , 0.31)	0.013	0.082
SLAMF1	HOMA-IR	181	0.13	(-0.01 , 0.27)	0.072	0.201
ST1A1	HOMA-IR	181	0.24	(0.10 , 0.38)	0.000652	0.02
STAMBP	HOMA-IR	181	0.18	(0.04 , 0.32)	0.011	0.081
TGFa	HOMA-IR	181	0.03	(-0.11 , 0.18)	0.662	0.734
TNF	HOMA-IR	181	-0.02	(-0.16 , 0.12)	0.746	0.788
TNFB	HOMA-IR	181	0.08	(-0.06 , 0.22)	0.285	0.437
TNFRSF9	HOMA-IR	181	0.07	(-0.08 , 0.21)	0.368	0.521
TNFSF14	HOMA-IR	181	0.25	(0.11 , 0.39)	0.000599	0.02
TRAIL	HOMA-IR	181	0.07	(-0.07 , 0.21)	0.359	0.519
TRANCE	HOMA-IR	181	0.09	(-0.06 , 0.24)	0.239	0.392
TWEAK	HOMA-IR	181	0.11	(-0.03 , 0.25)	0.116	0.28
VEGFA	HOMA-IR	181	0.22	(0.07 , 0.36)	0.003	0.048
uPA	HOMA-IR	181	0.09	(-0.06 , 0.23)	0.239	0.392
4EBP1	Insulin	183	0.06	(-0.08 , 0.20)	0.401	0.572
ADA	Insulin	183	0.09	(-0.05 , 0.23)	0.223	0.402
AXIN1	Insulin	183	0.15	(0.01 , 0.29)	0.033	0.131
CASP8	Insulin	183	0.14	(-0.00 , 0.28)	0.057	0.176
CCL11	Insulin	183	0.12	(-0.02 , 0.27)	0.094	0.251
CCL19	Insulin	183	0	(-0.14 , 0.14)	0.986	0.986
CCL20	Insulin	183	0.11	(-0.03 , 0.25)	0.125	0.299
CCL23	Insulin	183	-0.15	(-0.29 , -0.02)	0.029	0.131
CCL25	Insulin	183	0.15	(0.01 , 0.30)	0.036	0.131
CCL28	Insulin	183	0.15	(0.01 , 0.29)	0.036	0.131
CCL4	Insulin	183	0.09	(-0.05 , 0.23)	0.23	0.402
CD244	Insulin	183	0.14	(0.00 , 0.28)	0.051	0.166
CD40	Insulin	183	0.22	(0.08 , 0.36)	0.002	0.046
CD5	Insulin	183	0.07	(-0.08 , 0.21)	0.359	0.551
CD6	Insulin	183	0.07	(-0.07 , 0.21)	0.335	0.532
CD8A	Insulin	183	0.02	(-0.12 , 0.16)	0.809	0.836
CDCP1	Insulin	183	0.14	(-0.00 , 0.28)	0.054	0.172
CSF1	Insulin	183	0.17	(0.03 , 0.31)	0.021	0.113
CST5	Insulin	183	0.04	(-0.10 , 0.19)	0.531	0.645
CX3CL1	Insulin	183	0.04	(-0.10 , 0.18)	0.587	0.672
CXCL10	Insulin	183	0.1	(-0.04 , 0.23)	0.183	0.357
CXCL11	Insulin	183	0.1	(-0.04 , 0.24)	0.158	0.323
CXCL5	Insulin	183	0.09	(-0.05 , 0.23)	0.227	0.402
CXCL6	Insulin	183	0.15	(0.01 , 0.30)	0.035	0.131
CXCL9	Insulin	183	-0.05	(-0.19 , 0.09)	0.47	0.636
DNER	Insulin	183	0.05	(-0.09 , 0.19)	0.519	0.645
ENRAGE	Insulin	183	0.04	(-0.10 , 0.18)	0.614	0.672
FGF19	Insulin	183	0.09	(-0.05 , 0.23)	0.202	0.379
Flt3L	Insulin	183	0.22	(0.08 , 0.36)	0.003	0.057
HGF	Insulin	183	0.17	(0.03 , 0.31)	0.02	0.113
IFNg	Insulin	183	-0.02	(-0.16 , 0.12)	0.752	0.795
IL10	Insulin	183	0	(-0.14 , 0.14)	0.965	0.976
IL10RB	Insulin	183	0.2	(0.06 , 0.34)	0.006	0.066
IL12B	Insulin	183	0.05	(-0.10 , 0.19)	0.513	0.645
IL15RA	Insulin	183	0.09	(-0.05 , 0.23)	0.195	0.373
IL17C	Insulin	183	0.05	(-0.10 , 0.19)	0.522	0.645
IL18R1	Insulin	183	0.22	(0.07 , 0.36)	0.004	0.06
IL7	Insulin	183	-0.15	(-0.29 , -0.01)	0.037	0.131
IL8	Insulin	183	-0.05	(-0.20 , 0.09)	0.469	0.636
LAP_TGFb1	Insulin	183	0.03	(-0.12 , 0.17)	0.726	0.776
LIFR	Insulin	183	0.04	(-0.10 , 0.17)	0.609	0.672
MCP1	Insulin	183	0.19	(0.05 , 0.33)	0.01	0.095
MCP2	Insulin	183	0.15	(0.01 , 0.30)	0.034	0.131
MCP4	Insulin	183	0.17	(0.03 , 0.31)	0.02	0.113
MMP1	Insulin	183	0.18	(0.04 , 0.32)	0.014	0.108
MMP10	Insulin	183	-0.03	(-0.17 , 0.11)	0.699	0.756
NT3	Insulin	183	0.05	(-0.09 , 0.19)	0.495	0.645
OPG	Insulin	183	0.07	(-0.07 , 0.21)	0.345	0.537
OSM	Insulin	183	0.07	(-0.07 , 0.22)	0.326	0.532
PDL1	Insulin	183	0.18	(0.05 , 0.32)	0.01	0.095
SIRT2	Insulin	183	0.15	(0.02 , 0.29)	0.029	0.131
SLAMF1	Insulin	183	0.12	(-0.02 , 0.26)	0.09	0.251
ST1A1	Insulin	183	0.22	(0.08 , 0.36)	0.002	0.046
STAMBP	Insulin	183	0.16	(0.02 , 0.30)	0.022	0.114
TGFa	Insulin	183	0.02	(-0.12 , 0.17)	0.777	0.812
TNF	Insulin	183	-0.04	(-0.18 , 0.10)	0.585	0.672
TNFB	Insulin	183	0.07	(-0.07 , 0.21)	0.334	0.532
TNFRSF9	Insulin	183	0.06	(-0.08 , 0.21)	0.396	0.572
TNFSF14	Insulin	183	0.24	(0.10 , 0.38)	0.000863	0.04
TRAIL	Insulin	183	0.06	(-0.08 , 0.20)	0.404	0.572
TRANCE	Insulin	183	0.07	(-0.08 , 0.21)	0.375	0.556
TWEAK	Insulin	183	0.1	(-0.04 , 0.23)	0.182	0.357
VEGFA	Insulin	183	0.21	(0.07 , 0.35)	0.005	0.06
uPA	Insulin	183	0.06	(-0.08 , 0.21)	0.373	0.556
4EBP1	Glucose	182	0.12	(-0.03 , 0.26)	0.115	0.186
ADA	Glucose	182	0.08	(-0.07 , 0.22)	0.314	0.38
AXIN1	Glucose	182	0.26	(0.12 , 0.40)	0.000411	0.011
CASP8	Glucose	182	0.25	(0.10 , 0.39)	0.000802	0.011
CCL11	Glucose	182	0.2	(0.05 , 0.35)	0.008	0.032
CCL19	Glucose	182	0.06	(-0.08 , 0.21)	0.408	0.464
CCL20	Glucose	182	0.26	(0.11 , 0.40)	0.000505	0.011
CCL23	Glucose	182	0.03	(-0.12 , 0.17)	0.736	0.778
CCL25	Glucose	182	0.26	(0.12 , 0.41)	0.000552	0.011
CCL28	Glucose	182	0.2	(0.05 , 0.34)	0.008	0.032
CCL4	Glucose	182	0.15	(0.01 , 0.30)	0.04	0.085
CD244	Glucose	182	0.22	(0.08 , 0.36)	0.003	0.02
CD40	Glucose	182	0.16	(0.02 , 0.31)	0.031	0.071
CD5	Glucose	182	0.24	(0.10 , 0.39)	0.001	0.013
CD6	Glucose	182	0.2	(0.06 , 0.35)	0.006	0.032
CD8A	Glucose	182	0.14	(-0.00 , 0.28)	0.057	0.113
CDCP1	Glucose	182	0.17	(0.03 , 0.32)	0.023	0.056
CSF1	Glucose	182	0.11	(-0.03 , 0.26)	0.131	0.195
CST5	Glucose	182	0.12	(-0.02 , 0.27)	0.098	0.163
CX3CL1	Glucose	182	0.23	(0.09 , 0.37)	0.002	0.02
CXCL10	Glucose	182	0.1	(-0.05 , 0.24)	0.199	0.282
CXCL11	Glucose	182	0.09	(-0.05 , 0.24)	0.222	0.3
CXCL5	Glucose	182	0.13	(-0.01 , 0.28)	0.069	0.127
CXCL6	Glucose	182	0.23	(0.08 , 0.37)	0.003	0.02
CXCL9	Glucose	182	0.06	(-0.08 , 0.21)	0.385	0.446
DNER	Glucose	182	0.14	(-0.01 , 0.28)	0.067	0.127
ENRAGE	Glucose	182	0.1	(-0.05 , 0.25)	0.179	0.257
FGF19	Glucose	182	0.2	(0.05 , 0.34)	0.008	0.032
Flt3L	Glucose	182	0.2	(0.05 , 0.35)	0.008	0.032
HGF	Glucose	182	0.19	(0.04 , 0.34)	0.014	0.042
IFNg	Glucose	182	0.04	(-0.10 , 0.19)	0.562	0.616
IL10	Glucose	182	0.09	(-0.06 , 0.23)	0.237	0.308
IL10RB	Glucose	182	0.2	(0.06 , 0.35)	0.007	0.032
IL12B	Glucose	182	0.1	(-0.05 , 0.25)	0.208	0.289
IL15RA	Glucose	182	0.17	(0.03 , 0.32)	0.019	0.053
IL17C	Glucose	182	0.26	(0.11 , 0.40)	0.000446	0.011
IL18R1	Glucose	182	0.12	(-0.04 , 0.28)	0.131	0.195
IL7	Glucose	182	-0.04	(-0.18 , 0.11)	0.619	0.67
IL8	Glucose	182	0.2	(0.05 , 0.34)	0.009	0.032
LAP_TGFb1	Glucose	182	0.09	(-0.05 , 0.24)	0.222	0.3
LIFR	Glucose	182	0.2	(0.06 , 0.35)	0.006	0.032
MCP1	Glucose	182	0.2	(0.05 , 0.35)	0.009	0.032
MCP2	Glucose	182	0.18	(0.04 , 0.33)	0.014	0.042
MCP4	Glucose	182	0.19	(0.04 , 0.34)	0.011	0.037
MMP1	Glucose	182	0.16	(0.02 , 0.31)	0.031	0.071
MMP10	Glucose	182	0.03	(-0.12 , 0.17)	0.697	0.746
NT3	Glucose	182	0.09	(-0.06 , 0.24)	0.228	0.304
OPG	Glucose	182	0.16	(0.01 , 0.31)	0.032	0.072
OSM	Glucose	182	0.08	(-0.06 , 0.23)	0.265	0.335
PDL1	Glucose	182	0.19	(0.05 , 0.34)	0.008	0.032
SIRT2	Glucose	182	0.17	(0.03 , 0.31)	0.019	0.053
SLAMF1	Glucose	182	0.19	(0.05 , 0.34)	0.01	0.032
ST1A1	Glucose	182	0.16	(0.02 , 0.30)	0.029	0.071
STAMBP	Glucose	182	0.17	(0.02 , 0.31)	0.022	0.055
TGFa	Glucose	182	0.14	(-0.01 , 0.29)	0.071	0.129
TNF	Glucose	182	0.12	(-0.02 , 0.27)	0.093	0.163
TNFB	Glucose	182	0.14	(-0.00 , 0.29)	0.05	0.1
TNFRSF9	Glucose	182	0.15	(0.00 , 0.30)	0.048	0.098
TNFSF14	Glucose	182	0.19	(0.04 , 0.34)	0.012	0.039
TRAIL	Glucose	182	0.14	(-0.01 , 0.28)	0.068	0.127
TRANCE	Glucose	182	0.23	(0.08 , 0.37)	0.003	0.02
TWEAK	Glucose	182	0.19	(0.05 , 0.34)	0.01	0.032
VEGFA	Glucose	182	0.18	(0.03 , 0.33)	0.021	0.055
uPA	Glucose	182	0.25	(0.11 , 0.39)	0.000759	0.011
4EBP1	HbA1c	182	-0.05	(-0.20 , 0.09)	0.463	0.825
ADA	HbA1c	182	-0.07	(-0.22 , 0.08)	0.347	0.812
AXIN1	HbA1c	182	0.11	(-0.03 , 0.26)	0.136	0.725
CASP8	HbA1c	182	0.09	(-0.06 , 0.24)	0.233	0.769
CCL11	HbA1c	182	0.06	(-0.09 , 0.21)	0.412	0.82
CCL19	HbA1c	182	0.01	(-0.14 , 0.16)	0.913	0.973
CCL20	HbA1c	182	0	(-0.15 , 0.15)	0.987	0.987
CCL23	HbA1c	182	-0.06	(-0.21 , 0.08)	0.401	0.82
CCL25	HbA1c	182	0.03	(-0.13 , 0.18)	0.727	0.929
CCL28	HbA1c	182	-0.02	(-0.16 , 0.13)	0.823	0.973
CCL4	HbA1c	182	0.01	(-0.13 , 0.16)	0.854	0.973
CD244	HbA1c	182	0.01	(-0.14 , 0.15)	0.924	0.973
CD40	HbA1c	182	0.08	(-0.07 , 0.23)	0.298	0.769
CD5	HbA1c	182	0.08	(-0.07 , 0.23)	0.303	0.769
CD6	HbA1c	182	0.01	(-0.14 , 0.15)	0.9	0.973
CD8A	HbA1c	182	-0.08	(-0.23 , 0.07)	0.299	0.769
CDCP1	HbA1c	182	0.03	(-0.13 , 0.18)	0.737	0.929
CSF1	HbA1c	182	0.02	(-0.13 , 0.17)	0.79	0.965
CST5	HbA1c	182	-0.03	(-0.18 , 0.12)	0.697	0.92
CX3CL1	HbA1c	182	-0.11	(-0.26 , 0.03)	0.136	0.725
CXCL10	HbA1c	182	0.08	(-0.06 , 0.23)	0.273	0.769
CXCL11	HbA1c	182	0.08	(-0.07 , 0.23)	0.297	0.769
CXCL5	HbA1c	182	0.01	(-0.14 , 0.15)	0.941	0.973
CXCL6	HbA1c	182	0.04	(-0.11 , 0.19)	0.632	0.908
CXCL9	HbA1c	182	0.06	(-0.11 , 0.22)	0.508	0.845
DNER	HbA1c	182	-0.03	(-0.17 , 0.12)	0.737	0.929
ENRAGE	HbA1c	182	0.13	(-0.02 , 0.28)	0.082	0.725
FGF19	HbA1c	182	-0.07	(-0.21 , 0.08)	0.39	0.82
Flt3L	HbA1c	182	-0.01	(-0.16 , 0.14)	0.873	0.973
HGF	HbA1c	182	0.1	(-0.05 , 0.25)	0.187	0.769
IFNg	HbA1c	182	0.01	(-0.15 , 0.16)	0.933	0.973
IL10	HbA1c	182	0.07	(-0.08 , 0.22)	0.371	0.813
IL10RB	HbA1c	182	-0.01	(-0.16 , 0.14)	0.909	0.973
IL12B	HbA1c	182	0.04	(-0.11 , 0.20)	0.573	0.864
IL15RA	HbA1c	182	-0.05	(-0.19 , 0.10)	0.538	0.853
IL17C	HbA1c	182	0.06	(-0.09 , 0.20)	0.464	0.825
IL18R1	HbA1c	182	0.02	(-0.14 , 0.17)	0.846	0.973
IL7	HbA1c	182	-0.04	(-0.18 , 0.11)	0.597	0.886
IL8	HbA1c	182	-0.03	(-0.18 , 0.12)	0.7	0.92
LAP_TGFb1	HbA1c	182	-0.09	(-0.24 , 0.05)	0.208	0.769
LIFR	HbA1c	182	-0.06	(-0.21 , 0.08)	0.399	0.82
MCP1	HbA1c	182	0.09	(-0.07 , 0.24)	0.268	0.769
MCP2	HbA1c	182	0.1	(-0.04 , 0.25)	0.172	0.769
MCP4	HbA1c	182	0.1	(-0.05 , 0.25)	0.194	0.769
MMP1	HbA1c	182	0.12	(-0.03 , 0.27)	0.12	0.725
MMP10	HbA1c	182	0.18	(0.03 , 0.32)	0.016	0.515
NT3	HbA1c	182	-0.03	(-0.18 , 0.11)	0.647	0.909
OPG	HbA1c	182	-0.05	(-0.19 , 0.10)	0.514	0.845
OSM	HbA1c	182	0.12	(-0.02 , 0.27)	0.101	0.725
PDL1	HbA1c	182	0	(-0.15 , 0.15)	0.974	0.985
SIRT2	HbA1c	182	0.11	(-0.04 , 0.25)	0.142	0.725
SLAMF1	HbA1c	182	0.09	(-0.05 , 0.24)	0.221	0.769
ST1A1	HbA1c	182	0.18	(0.03 , 0.32)	0.017	0.515
STAMBP	HbA1c	182	0.05	(-0.10 , 0.20)	0.501	0.845
TGFa	HbA1c	182	0.08	(-0.07 , 0.23)	0.291	0.769
TNF	HbA1c	182	-0.04	(-0.19 , 0.10)	0.557	0.861
TNFB	HbA1c	182	-0.03	(-0.18 , 0.11)	0.669	0.909
TNFRSF9	HbA1c	182	0.05	(-0.10 , 0.20)	0.5	0.845
TNFSF14	HbA1c	182	0.18	(0.04 , 0.33)	0.016	0.515
TRAIL	HbA1c	182	0.06	(-0.09 , 0.20)	0.466	0.825
TRANCE	HbA1c	182	0.08	(-0.07 , 0.23)	0.292	0.769
TWEAK	HbA1c	182	-0.01	(-0.16 , 0.13)	0.848	0.973
VEGFA	HbA1c	182	0.06	(-0.09 , 0.21)	0.419	0.82
uPA	HbA1c	182	-0.02	(-0.17 , 0.12)	0.771	0.959
4EBP1	HDL-C	184	-0.09	(-0.22 , 0.05)	0.221	0.701
ADA	HDL-C	184	-0.12	(-0.26 , 0.03)	0.113	0.451
AXIN1	HDL-C	184	0.02	(-0.12 , 0.16)	0.81	0.936
CASP8	HDL-C	184	-0.04	(-0.18 , 0.10)	0.552	0.933
CCL11	HDL-C	184	-0.03	(-0.18 , 0.11)	0.649	0.933
CCL19	HDL-C	184	-0.08	(-0.22 , 0.06)	0.272	0.726
CCL20	HDL-C	184	0.03	(-0.11 , 0.17)	0.64	0.933
CCL23	HDL-C	184	-0.1	(-0.24 , 0.04)	0.143	0.549
CCL25	HDL-C	184	-0.05	(-0.19 , 0.10)	0.535	0.933
CCL28	HDL-C	184	-0.07	(-0.21 , 0.07)	0.299	0.726
CCL4	HDL-C	184	-0.02	(-0.16 , 0.12)	0.75	0.936
CD244	HDL-C	184	-0.02	(-0.16 , 0.12)	0.824	0.936
CD40	HDL-C	184	-0.04	(-0.18 , 0.11)	0.622	0.933
CD5	HDL-C	184	-0.12	(-0.26 , 0.02)	0.095	0.451
CD6	HDL-C	184	0.04	(-0.10 , 0.18)	0.598	0.933
CD8A	HDL-C	184	-0.06	(-0.20 , 0.07)	0.363	0.835
CDCP1	HDL-C	184	-0.16	(-0.30 , -0.02)	0.026	0.334
CSF1	HDL-C	184	-0.06	(-0.20 , 0.08)	0.405	0.87
CST5	HDL-C	184	0.07	(-0.07 , 0.21)	0.3	0.726
CX3CL1	HDL-C	184	0	(-0.14 , 0.14)	0.992	0.992
CXCL10	HDL-C	184	-0.12	(-0.26 , 0.02)	0.082	0.451
CXCL11	HDL-C	184	-0.18	(-0.32 , -0.04)	0.01	0.275
CXCL5	HDL-C	184	0.01	(-0.13 , 0.15)	0.925	0.987
CXCL6	HDL-C	184	-0.03	(-0.17 , 0.11)	0.694	0.936
CXCL9	HDL-C	184	-0.18	(-0.31 , -0.04)	0.012	0.275
DNER	HDL-C	184	0.07	(-0.07 , 0.21)	0.327	0.771
ENRAGE	HDL-C	184	-0.11	(-0.25 , 0.03)	0.107	0.451
FGF19	HDL-C	184	0.15	(0.01 , 0.29)	0.033	0.334
Flt3L	HDL-C	184	0.02	(-0.12 , 0.16)	0.793	0.936
HGF	HDL-C	184	-0.04	(-0.18 , 0.11)	0.629	0.933
IFNg	HDL-C	184	0.01	(-0.13 , 0.15)	0.938	0.987
IL10	HDL-C	184	-0.09	(-0.22 , 0.05)	0.218	0.701
IL10RB	HDL-C	184	-0.04	(-0.19 , 0.10)	0.558	0.933
IL12B	HDL-C	184	-0.12	(-0.27 , 0.02)	0.091	0.451
IL15RA	HDL-C	184	-0.12	(-0.25 , 0.02)	0.109	0.451
IL17C	HDL-C	184	-0.03	(-0.16 , 0.11)	0.721	0.936
IL18R1	HDL-C	184	-0.17	(-0.32 , -0.03)	0.022	0.334
IL7	HDL-C	184	0	(-0.14 , 0.14)	0.967	0.989
IL8	HDL-C	184	-0.09	(-0.23 , 0.06)	0.238	0.706
LAP_TGFb1	HDL-C	184	-0.01	(-0.15 , 0.13)	0.87	0.953
LIFR	HDL-C	184	0.02	(-0.12 , 0.16)	0.8	0.936
MCP1	HDL-C	184	-0.05	(-0.20 , 0.09)	0.467	0.9
MCP2	HDL-C	184	-0.05	(-0.20 , 0.09)	0.461	0.9
MCP4	HDL-C	184	0.01	(-0.14 , 0.15)	0.949	0.987
MMP1	HDL-C	184	-0.09	(-0.23 , 0.05)	0.21	0.701
MMP10	HDL-C	184	-0.13	(-0.27 , 0.00)	0.057	0.439
NT3	HDL-C	184	0.1	(-0.04 , 0.24)	0.174	0.64
OPG	HDL-C	184	0.06	(-0.08 , 0.20)	0.381	0.855
OSM	HDL-C	184	-0.03	(-0.17 , 0.12)	0.734	0.936
PDL1	HDL-C	184	-0.19	(-0.33 , -0.05)	0.007	0.275
SIRT2	HDL-C	184	0.02	(-0.12 , 0.16)	0.737	0.936
SLAMF1	HDL-C	184	-0.14	(-0.28 , -0.00)	0.043	0.399
ST1A1	HDL-C	184	0.05	(-0.09 , 0.19)	0.47	0.9
STAMBP	HDL-C	184	0	(-0.14 , 0.14)	0.954	0.987
TGFa	HDL-C	184	-0.01	(-0.16 , 0.13)	0.867	0.953
TNF	HDL-C	184	-0.14	(-0.28 , -0.00)	0.051	0.428
TNFB	HDL-C	184	-0.11	(-0.25 , 0.02)	0.11	0.451
TNFRSF9	HDL-C	184	-0.12	(-0.26 , 0.02)	0.102	0.451
TNFSF14	HDL-C	184	0.02	(-0.13 , 0.16)	0.802	0.936
TRAIL	HDL-C	184	-0.12	(-0.26 , 0.01)	0.078	0.451
TRANCE	HDL-C	184	-0.09	(-0.23 , 0.06)	0.229	0.703
TWEAK	HDL-C	184	0.02	(-0.12 , 0.16)	0.774	0.936
VEGFA	HDL-C	184	-0.09	(-0.23 , 0.06)	0.248	0.714
uPA	HDL-C	184	-0.02	(-0.16 , 0.12)	0.775	0.936
4EBP1	LDL-C	184	-0.03	(-0.17 , 0.12)	0.73	0.861
ADA	LDL-C	184	-0.13	(-0.28 , 0.01)	0.073	0.241
AXIN1	LDL-C	184	0.06	(-0.09 , 0.20)	0.45	0.636
CASP8	LDL-C	184	0.08	(-0.07 , 0.22)	0.295	0.489
CCL11	LDL-C	184	-0.15	(-0.30 , -0.01)	0.043	0.19
CCL19	LDL-C	184	-0.1	(-0.24 , 0.05)	0.194	0.371
CCL20	LDL-C	184	-0.02	(-0.17 , 0.12)	0.782	0.899
CCL23	LDL-C	184	0	(-0.14 , 0.15)	0.962	0.973
CCL25	LDL-C	184	-0.13	(-0.28 , 0.02)	0.09	0.26
CCL28	LDL-C	184	0	(-0.15 , 0.14)	0.963	0.973
CCL4	LDL-C	184	-0.09	(-0.24 , 0.05)	0.215	0.396
CD244	LDL-C	184	-0.06	(-0.21 , 0.08)	0.386	0.573
CD40	LDL-C	184	-0.02	(-0.16 , 0.13)	0.812	0.912
CD5	LDL-C	184	-0.19	(-0.33 , -0.04)	0.011	0.116
CD6	LDL-C	184	-0.04	(-0.19 , 0.10)	0.568	0.726
CD8A	LDL-C	184	-0.12	(-0.26 , 0.03)	0.105	0.26
CDCP1	LDL-C	184	-0.18	(-0.32 , -0.03)	0.018	0.116
CSF1	LDL-C	184	-0.15	(-0.30 , -0.01)	0.04	0.187
CST5	LDL-C	184	-0.05	(-0.20 , 0.09)	0.485	0.666
CX3CL1	LDL-C	184	-0.28	(-0.41 , -0.14)	0.000133	0.012
CXCL10	LDL-C	184	-0.18	(-0.33 , -0.04)	0.011	0.116
CXCL11	LDL-C	184	-0.19	(-0.33 , -0.04)	0.011	0.116
CXCL5	LDL-C	184	-0.04	(-0.18 , 0.11)	0.602	0.759
CXCL6	LDL-C	184	-0.13	(-0.27 , 0.02)	0.095	0.26
CXCL9	LDL-C	184	-0.09	(-0.23 , 0.06)	0.234	0.418
DNER	LDL-C	184	-0.01	(-0.15 , 0.14)	0.923	0.965
ENRAGE	LDL-C	184	0.1	(-0.04 , 0.24)	0.18	0.359
FGF19	LDL-C	184	0.07	(-0.08 , 0.21)	0.382	0.573
Flt3L	LDL-C	184	-0.14	(-0.29 , 0.01)	0.064	0.236
HGF	LDL-C	184	-0.05	(-0.20 , 0.10)	0.506	0.685
IFNg	LDL-C	184	-0.12	(-0.26 , 0.02)	0.102	0.26
IL10	LDL-C	184	-0.17	(-0.32 , -0.03)	0.017	0.116
IL10RB	LDL-C	184	-0.16	(-0.31 , -0.01)	0.036	0.182
IL12B	LDL-C	184	-0.11	(-0.26 , 0.04)	0.155	0.332
IL15RA	LDL-C	184	-0.21	(-0.36 , -0.07)	0.003	0.105
IL17C	LDL-C	184	-0.04	(-0.18 , 0.11)	0.634	0.768
IL18R1	LDL-C	184	-0.08	(-0.24 , 0.07)	0.289	0.489
IL7	LDL-C	184	-0.1	(-0.25 , 0.05)	0.177	0.359
IL8	LDL-C	184	-0.12	(-0.27 , 0.03)	0.107	0.26
LAP_TGFb1	LDL-C	184	-0.11	(-0.25 , 0.03)	0.131	0.31
LIFR	LDL-C	184	-0.17	(-0.31 , -0.03)	0.018	0.116
MCP1	LDL-C	184	-0.2	(-0.34 , -0.05)	0.009	0.116
MCP2	LDL-C	184	-0.17	(-0.32 , -0.03)	0.019	0.116
MCP4	LDL-C	184	-0.13	(-0.27 , 0.02)	0.091	0.26
MMP1	LDL-C	184	-0.13	(-0.27 , 0.02)	0.094	0.26
MMP10	LDL-C	184	-0.07	(-0.22 , 0.07)	0.319	0.514
NT3	LDL-C	184	-0.04	(-0.18 , 0.11)	0.623	0.767
OPG	LDL-C	184	-0.17	(-0.31 , -0.03)	0.017	0.116
OSM	LDL-C	184	-0.01	(-0.16 , 0.14)	0.895	0.96
PDL1	LDL-C	184	-0.17	(-0.31 , -0.03)	0.021	0.116
SIRT2	LDL-C	184	0.07	(-0.08 , 0.21)	0.353	0.556
SLAMF1	LDL-C	184	-0.19	(-0.34 , -0.05)	0.009	0.116
ST1A1	LDL-C	184	0.08	(-0.06 , 0.22)	0.282	0.489
STAMBP	LDL-C	184	0.03	(-0.12 , 0.17)	0.722	0.861
TGFa	LDL-C	184	-0.04	(-0.19 , 0.10)	0.561	0.726
TNF	LDL-C	184	-0.11	(-0.25 , 0.04)	0.145	0.323
TNFB	LDL-C	184	-0.17	(-0.31 , -0.03)	0.02	0.116
TNFRSF9	LDL-C	184	-0.17	(-0.32 , -0.03)	0.021	0.116
TNFSF14	LDL-C	184	0.07	(-0.08 , 0.22)	0.357	0.556
TRAIL	LDL-C	184	-0.12	(-0.27 , 0.02)	0.094	0.26
TRANCE	LDL-C	184	0.04	(-0.10 , 0.19)	0.552	0.726
TWEAK	LDL-C	184	-0.06	(-0.20 , 0.09)	0.456	0.636
VEGFA	LDL-C	184	-0.02	(-0.17 , 0.13)	0.756	0.88
uPA	LDL-C	184	-0.18	(-0.33 , -0.04)	0.013	0.116
4EBP1	TC	184	-0.04	(-0.19 , 0.10)	0.575	0.785
ADA	TC	184	-0.12	(-0.27 , 0.02)	0.101	0.318
AXIN1	TC	184	0.12	(-0.03 , 0.26)	0.123	0.353
CASP8	TC	184	0.1	(-0.05 , 0.24)	0.194	0.457
CCL11	TC	184	-0.09	(-0.24 , 0.06)	0.253	0.518
CCL19	TC	184	-0.09	(-0.24 , 0.06)	0.233	0.498
CCL20	TC	184	0.06	(-0.08 , 0.21)	0.389	0.628
CCL23	TC	184	-0.02	(-0.16 , 0.13)	0.817	0.884
CCL25	TC	184	-0.05	(-0.20 , 0.10)	0.521	0.737
CCL28	TC	184	0.03	(-0.12 , 0.17)	0.706	0.874
CCL4	TC	184	-0.03	(-0.17 , 0.12)	0.731	0.882
CD244	TC	184	-0.02	(-0.17 , 0.12)	0.779	0.884
CD40	TC	184	0.04	(-0.11 , 0.19)	0.58	0.785
CD5	TC	184	-0.18	(-0.33 , -0.04)	0.015	0.147
CD6	TC	184	0.03	(-0.12 , 0.17)	0.712	0.874
CD8A	TC	184	-0.11	(-0.25 , 0.03)	0.136	0.363
CDCP1	TC	184	-0.19	(-0.33 , -0.04)	0.015	0.147
CSF1	TC	184	-0.14	(-0.29 , 0.00)	0.054	0.263
CST5	TC	184	0.03	(-0.12 , 0.17)	0.738	0.882
CX3CL1	TC	184	-0.27	(-0.41 , -0.13)	0.000195	0.018
CXCL10	TC	184	-0.2	(-0.34 , -0.06)	0.006	0.097
CXCL11	TC	184	-0.21	(-0.36 , -0.07)	0.004	0.082
CXCL5	TC	184	0.02	(-0.13 , 0.17)	0.803	0.884
CXCL6	TC	184	-0.06	(-0.21 , 0.09)	0.441	0.665
CXCL9	TC	184	-0.14	(-0.28 , 0.00)	0.058	0.263
DNER	TC	184	0.07	(-0.08 , 0.21)	0.365	0.6
ENRAGE	TC	184	0.11	(-0.04 , 0.26)	0.138	0.363
FGF19	TC	184	0.11	(-0.04 , 0.25)	0.159	0.407
Flt3L	TC	184	-0.06	(-0.21 , 0.08)	0.402	0.638
HGF	TC	184	0.02	(-0.13 , 0.17)	0.764	0.884
IFNg	TC	184	-0.14	(-0.29 , 0.00)	0.057	0.263
IL10	TC	184	-0.18	(-0.32 , -0.04)	0.013	0.147
IL10RB	TC	184	-0.09	(-0.24 , 0.06)	0.264	0.522
IL12B	TC	184	-0.08	(-0.23 , 0.07)	0.298	0.559
IL15RA	TC	184	-0.22	(-0.37 , -0.08)	0.003	0.065
IL17C	TC	184	-0.05	(-0.20 , 0.09)	0.475	0.694
IL18R1	TC	184	-0.09	(-0.25 , 0.07)	0.269	0.522
IL7	TC	184	-0.09	(-0.24 , 0.05)	0.212	0.475
IL8	TC	184	-0.17	(-0.32 , -0.02)	0.025	0.206
LAP_TGFb1	TC	184	-0.03	(-0.18 , 0.11)	0.671	0.874
LIFR	TC	184	-0.12	(-0.27 , 0.02)	0.092	0.314
MCP1	TC	184	-0.1	(-0.25 , 0.05)	0.183	0.444
MCP2	TC	184	-0.12	(-0.27 , 0.02)	0.104	0.318
MCP4	TC	184	-0.02	(-0.17 , 0.13)	0.772	0.884
MMP1	TC	184	-0.13	(-0.28 , 0.02)	0.092	0.314
MMP10	TC	184	-0.12	(-0.26 , 0.02)	0.101	0.318
NT3	TC	184	0.06	(-0.09 , 0.20)	0.445	0.665
OPG	TC	184	-0.1	(-0.24 , 0.04)	0.181	0.444
OSM	TC	184	0	(-0.15 , 0.15)	0.969	0.99
PDL1	TC	184	-0.18	(-0.32 , -0.03)	0.016	0.147
SIRT2	TC	184	0.12	(-0.03 , 0.26)	0.112	0.333
SLAMF1	TC	184	-0.23	(-0.38 , -0.09)	0.002	0.065
ST1A1	TC	184	0.13	(-0.01 , 0.28)	0.078	0.297
STAMBP	TC	184	0.07	(-0.07 , 0.22)	0.33	0.571
TGFa	TC	184	0	(-0.15 , 0.15)	0.999	0.999
TNF	TC	184	-0.13	(-0.28 , 0.01)	0.075	0.297
TNFB	TC	184	-0.14	(-0.28 , 0.01)	0.06	0.263
TNFRSF9	TC	184	-0.15	(-0.30 , -0.00)	0.05	0.263
TNFSF14	TC	184	0.14	(-0.01 , 0.29)	0.068	0.283
TRAIL	TC	184	-0.13	(-0.28 , 0.02)	0.081	0.297
TRANCE	TC	184	0.03	(-0.12 , 0.18)	0.694	0.874
TWEAK	TC	184	0.02	(-0.13 , 0.17)	0.794	0.884
VEGFA	TC	184	0.03	(-0.12 , 0.18)	0.677	0.874
uPA	TC	184	-0.15	(-0.30 , -0.01)	0.039	0.234
4EBP1	TG	184	0.04	(-0.10 , 0.18)	0.558	0.746
ADA	TG	184	0.09	(-0.05 , 0.23)	0.218	0.456
AXIN1	TG	184	0.15	(0.01 , 0.29)	0.039	0.171
CASP8	TG	184	0.1	(-0.04 , 0.24)	0.173	0.404
CCL11	TG	184	0.16	(0.02 , 0.30)	0.029	0.153
CCL19	TG	184	0.08	(-0.06 , 0.22)	0.284	0.512
CCL20	TG	184	0.18	(0.04 , 0.32)	0.01	0.096
CCL23	TG	184	0.08	(-0.06 , 0.22)	0.245	0.489
CCL25	TG	184	0.21	(0.07 , 0.35)	0.004	0.081
CCL28	TG	184	0.15	(0.01 , 0.29)	0.032	0.153
CCL4	TG	184	0.2	(0.06 , 0.34)	0.006	0.094
CD244	TG	184	0.12	(-0.02 , 0.26)	0.085	0.274
CD40	TG	184	0.19	(0.05 , 0.33)	0.009	0.096
CD5	TG	184	0.08	(-0.06 , 0.22)	0.258	0.494
CD6	TG	184	0.14	(0.01 , 0.28)	0.039	0.171
CD8A	TG	184	0.08	(-0.06 , 0.21)	0.272	0.5
CDCP1	TG	184	0.1	(-0.04 , 0.24)	0.176	0.404
CSF1	TG	184	0.03	(-0.11 , 0.17)	0.697	0.836
CST5	TG	184	0.11	(-0.03 , 0.25)	0.127	0.333
CX3CL1	TG	184	-0.04	(-0.18 , 0.09)	0.526	0.733
CXCL10	TG	184	0.03	(-0.11 , 0.16)	0.701	0.836
CXCL11	TG	184	0.08	(-0.06 , 0.22)	0.254	0.494
CXCL5	TG	184	0.14	(0.00 , 0.28)	0.047	0.19
CXCL6	TG	184	0.17	(0.03 , 0.31)	0.02	0.142
CXCL9	TG	184	0.02	(-0.11 , 0.16)	0.73	0.836
DNER	TG	184	0.13	(-0.00 , 0.27)	0.057	0.218
ENRAGE	TG	184	0.18	(0.05 , 0.32)	0.009	0.096
FGF19	TG	184	-0.01	(-0.15 , 0.13)	0.89	0.909
Flt3L	TG	184	0.13	(-0.01 , 0.27)	0.071	0.262
HGF	TG	184	0.2	(0.06 , 0.34)	0.006	0.094
IFNg	TG	184	-0.07	(-0.21 , 0.07)	0.316	0.558
IL10	TG	184	0.03	(-0.11 , 0.17)	0.646	0.804
IL10RB	TG	184	0.16	(0.02 , 0.30)	0.026	0.153
IL12B	TG	184	0.16	(0.02 , 0.30)	0.031	0.153
IL15RA	TG	184	0.01	(-0.13 , 0.15)	0.841	0.869
IL17C	TG	184	0.02	(-0.12 , 0.16)	0.745	0.836
IL18R1	TG	184	0.13	(-0.02 , 0.28)	0.083	0.274
IL7	TG	184	-0.02	(-0.16 , 0.12)	0.74	0.836
IL8	TG	184	-0.05	(-0.19 , 0.10)	0.516	0.73
LAP_TGFb1	TG	184	0.18	(0.04 , 0.32)	0.01	0.096
LIFR	TG	184	0.07	(-0.07 , 0.21)	0.323	0.56
MCP1	TG	184	0.22	(0.08 , 0.36)	0.002	0.081
MCP2	TG	184	0.14	(0.00 , 0.28)	0.048	0.19
MCP4	TG	184	0.23	(0.10 , 0.37)	0.001	0.081
MMP1	TG	184	0.06	(-0.09 , 0.20)	0.433	0.686
MMP10	TG	184	0.01	(-0.13 , 0.14)	0.935	0.946
NT3	TG	184	0.15	(0.02 , 0.29)	0.03	0.153
OPG	TG	184	0.09	(-0.04 , 0.23)	0.182	0.408
OSM	TG	184	0.05	(-0.09 , 0.19)	0.495	0.73
PDL1	TG	184	0.12	(-0.02 , 0.26)	0.084	0.274
SIRT2	TG	184	0.12	(-0.02 , 0.26)	0.086	0.274
SLAMF1	TG	184	-0.03	(-0.16 , 0.11)	0.725	0.836
ST1A1	TG	184	0.11	(-0.03 , 0.25)	0.117	0.316
STAMBP	TG	184	0.12	(-0.02 , 0.26)	0.092	0.276
TGFa	TG	184	0.1	(-0.04 , 0.25)	0.163	0.404
TNF	TG	184	0.05	(-0.09 , 0.19)	0.486	0.73
TNFB	TG	184	0.12	(-0.02 , 0.26)	0.093	0.276
TNFRSF9	TG	184	0.11	(-0.03 , 0.26)	0.116	0.316
TNFSF14	TG	184	0.18	(0.04 , 0.32)	0.014	0.118
TRAIL	TG	184	0.09	(-0.05 , 0.23)	0.199	0.436
TRANCE	TG	184	0.07	(-0.08 , 0.21)	0.351	0.588
TWEAK	TG	184	0.16	(0.02 , 0.29)	0.027	0.153
VEGFA	TG	184	0.22	(0.08 , 0.36)	0.003	0.081
uPA	TG	184	0.04	(-0.10 , 0.18)	0.543	0.745
4EBP1	SBP SDS	119	0.01	(-0.16 , 0.19)	0.896	0.946
ADA	SBP SDS	119	-0.11	(-0.29 , 0.07)	0.245	0.79
AXIN1	SBP SDS	119	-0.03	(-0.21 , 0.14)	0.714	0.853
CASP8	SBP SDS	119	0.06	(-0.12 , 0.23)	0.539	0.827
CCL11	SBP SDS	119	-0.22	(-0.41 , -0.03)	0.026	0.401
CCL19	SBP SDS	119	-0.06	(-0.24 , 0.12)	0.525	0.827
CCL20	SBP SDS	119	0.12	(-0.08 , 0.33)	0.25	0.79
CCL23	SBP SDS	119	-0.02	(-0.20 , 0.16)	0.834	0.902
CCL25	SBP SDS	119	-0.05	(-0.24 , 0.14)	0.583	0.852
CCL28	SBP SDS	119	-0.1	(-0.28 , 0.09)	0.3	0.79
CCL4	SBP SDS	119	0.07	(-0.12 , 0.27)	0.454	0.804
CD244	SBP SDS	119	-0.19	(-0.38 , 0.01)	0.066	0.548
CD40	SBP SDS	119	-0.08	(-0.27 , 0.12)	0.45	0.804
CD5	SBP SDS	119	-0.12	(-0.32 , 0.08)	0.241	0.79
CD6	SBP SDS	119	-0.15	(-0.35 , 0.05)	0.131	0.79
CD8A	SBP SDS	119	-0.01	(-0.20 , 0.18)	0.934	0.955
CDCP1	SBP SDS	119	-0.05	(-0.25 , 0.15)	0.633	0.853
CSF1	SBP SDS	119	0.16	(-0.05 , 0.36)	0.135	0.79
CST5	SBP SDS	119	-0.08	(-0.29 , 0.13)	0.448	0.804
CX3CL1	SBP SDS	119	-0.06	(-0.24 , 0.12)	0.53	0.827
CXCL10	SBP SDS	119	0.09	(-0.08 , 0.26)	0.303	0.79
CXCL11	SBP SDS	119	0.03	(-0.15 , 0.20)	0.776	0.866
CXCL5	SBP SDS	119	-0.08	(-0.24 , 0.09)	0.371	0.79
CXCL6	SBP SDS	119	-0.1	(-0.28 , 0.08)	0.264	0.79
CXCL9	SBP SDS	119	0.09	(-0.08 , 0.26)	0.294	0.79
DNER	SBP SDS	119	-0.18	(-0.36 , 0.01)	0.062	0.548
ENRAGE	SBP SDS	119	0.04	(-0.14 , 0.22)	0.674	0.853
FGF19	SBP SDS	119	-0.17	(-0.34 , 0.00)	0.059	0.548
Flt3L	SBP SDS	119	-0.11	(-0.32 , 0.09)	0.28	0.79
HGF	SBP SDS	119	0.06	(-0.12 , 0.24)	0.523	0.827
IFNg	SBP SDS	119	0.2	(0.03 , 0.36)	0.02	0.401
IL10	SBP SDS	119	-0.1	(-0.26 , 0.06)	0.237	0.79
IL10RB	SBP SDS	119	-0.05	(-0.27 , 0.16)	0.642	0.853
IL12B	SBP SDS	119	-0.04	(-0.26 , 0.17)	0.685	0.853
IL15RA	SBP SDS	119	-0.09	(-0.27 , 0.09)	0.344	0.79
IL17C	SBP SDS	119	0.04	(-0.12 , 0.21)	0.624	0.853
IL18R1	SBP SDS	119	-0.07	(-0.29 , 0.15)	0.519	0.827
IL7	SBP SDS	119	-0.21	(-0.39 , -0.03)	0.026	0.401
IL8	SBP SDS	119	-0.1	(-0.28 , 0.08)	0.27	0.79
LAP_TGFb1	SBP SDS	119	-0.24	(-0.41 , -0.06)	0.008	0.401
LIFR	SBP SDS	119	-0.08	(-0.27 , 0.10)	0.38	0.79
MCP1	SBP SDS	119	-0.08	(-0.27 , 0.11)	0.423	0.804
MCP2	SBP SDS	119	-0.1	(-0.27 , 0.08)	0.276	0.79
MCP4	SBP SDS	119	-0.13	(-0.31 , 0.04)	0.135	0.79
MMP1	SBP SDS	119	-0.08	(-0.26 , 0.09)	0.339	0.79
MMP10	SBP SDS	119	-0.07	(-0.29 , 0.16)	0.552	0.833
NT3	SBP SDS	119	-0.12	(-0.31 , 0.07)	0.223	0.79
OPG	SBP SDS	119	-0.07	(-0.27 , 0.13)	0.482	0.82
OSM	SBP SDS	119	0.13	(-0.05 , 0.31)	0.153	0.79
PDL1	SBP SDS	119	-0.01	(-0.20 , 0.18)	0.905	0.946
SIRT2	SBP SDS	119	0.03	(-0.16 , 0.21)	0.783	0.866
SLAMF1	SBP SDS	119	-0.02	(-0.19 , 0.15)	0.79	0.866
ST1A1	SBP SDS	119	-0.03	(-0.21 , 0.16)	0.773	0.866
STAMBP	SBP SDS	119	0.03	(-0.14 , 0.21)	0.728	0.853
TGFa	SBP SDS	119	0.03	(-0.15 , 0.22)	0.714	0.853
TNF	SBP SDS	119	-0.04	(-0.22 , 0.14)	0.684	0.853
TNFB	SBP SDS	119	-0.21	(-0.39 , -0.03)	0.025	0.401
TNFRSF9	SBP SDS	119	-0.04	(-0.24 , 0.16)	0.698	0.853
TNFSF14	SBP SDS	119	0.08	(-0.10 , 0.26)	0.395	0.79
TRAIL	SBP SDS	119	-0.03	(-0.23 , 0.16)	0.733	0.853
TRANCE	SBP SDS	119	-0.17	(-0.34 , 0.00)	0.06	0.548
TWEAK	SBP SDS	119	-0.23	(-0.41 , -0.05)	0.015	0.401
VEGFA	SBP SDS	119	-0.09	(-0.28 , 0.11)	0.395	0.79
uPA	SBP SDS	119	-0.14	(-0.33 , 0.05)	0.154	0.79
4EBP1	DBP SDS	119	-0.15	(-0.33 , 0.03)	0.097	0.816
ADA	DBP SDS	119	-0.04	(-0.22 , 0.15)	0.696	0.912
AXIN1	DBP SDS	119	-0.1	(-0.27 , 0.08)	0.293	0.816
CASP8	DBP SDS	119	-0.03	(-0.21 , 0.15)	0.717	0.912
CCL11	DBP SDS	119	-0.16	(-0.36 , 0.04)	0.112	0.816
CCL19	DBP SDS	119	0.01	(-0.17 , 0.20)	0.874	0.924
CCL20	DBP SDS	119	0.04	(-0.18 , 0.25)	0.75	0.912
CCL23	DBP SDS	119	0.05	(-0.14 , 0.23)	0.617	0.899
CCL25	DBP SDS	119	-0.03	(-0.22 , 0.16)	0.767	0.912
CCL28	DBP SDS	119	0	(-0.19 , 0.18)	0.969	0.969
CCL4	DBP SDS	119	0.01	(-0.19 , 0.21)	0.904	0.924
CD244	DBP SDS	119	-0.15	(-0.35 , 0.05)	0.147	0.816
CD40	DBP SDS	119	-0.06	(-0.27 , 0.14)	0.534	0.816
CD5	DBP SDS	119	-0.17	(-0.37 , 0.04)	0.117	0.816
CD6	DBP SDS	119	-0.11	(-0.31 , 0.09)	0.297	0.816
CD8A	DBP SDS	119	-0.07	(-0.27 , 0.12)	0.466	0.816
CDCP1	DBP SDS	119	-0.13	(-0.33 , 0.08)	0.224	0.816
CSF1	DBP SDS	119	-0.01	(-0.22 , 0.20)	0.927	0.937
CST5	DBP SDS	119	-0.17	(-0.38 , 0.04)	0.118	0.816
CX3CL1	DBP SDS	119	-0.04	(-0.22 , 0.15)	0.704	0.912
CXCL10	DBP SDS	119	0.08	(-0.10 , 0.25)	0.38	0.816
CXCL11	DBP SDS	119	0.09	(-0.09 , 0.27)	0.333	0.816
CXCL5	DBP SDS	119	-0.06	(-0.23 , 0.11)	0.484	0.816
CXCL6	DBP SDS	119	-0.07	(-0.26 , 0.11)	0.432	0.816
CXCL9	DBP SDS	119	0.07	(-0.10 , 0.24)	0.442	0.816
DNER	DBP SDS	119	-0.12	(-0.31 , 0.07)	0.228	0.816
ENRAGE	DBP SDS	119	-0.09	(-0.28 , 0.09)	0.318	0.816
FGF19	DBP SDS	119	-0.15	(-0.33 , 0.02)	0.096	0.816
Flt3L	DBP SDS	119	-0.21	(-0.42 , -0.00)	0.05	0.816
HGF	DBP SDS	119	0.05	(-0.14 , 0.24)	0.6	0.89
IFNg	DBP SDS	119	0.07	(-0.10 , 0.24)	0.404	0.816
IL10	DBP SDS	119	-0.1	(-0.27 , 0.06)	0.216	0.816
IL10RB	DBP SDS	119	-0.12	(-0.34 , 0.10)	0.276	0.816
IL12B	DBP SDS	119	-0.05	(-0.27 , 0.16)	0.635	0.899
IL15RA	DBP SDS	119	-0.07	(-0.25 , 0.12)	0.479	0.816
IL17C	DBP SDS	119	-0.06	(-0.23 , 0.12)	0.529	0.816
IL18R1	DBP SDS	119	-0.03	(-0.25 , 0.20)	0.807	0.915
IL7	DBP SDS	119	-0.06	(-0.25 , 0.12)	0.505	0.816
IL8	DBP SDS	119	-0.09	(-0.27 , 0.10)	0.35	0.816
LAP_TGFb1	DBP SDS	119	-0.07	(-0.25 , 0.11)	0.464	0.816
LIFR	DBP SDS	119	-0.11	(-0.30 , 0.08)	0.256	0.816
MCP1	DBP SDS	119	-0.06	(-0.26 , 0.13)	0.533	0.816
MCP2	DBP SDS	119	0.02	(-0.16 , 0.20)	0.866	0.924
MCP4	DBP SDS	119	-0.07	(-0.25 , 0.11)	0.46	0.816
MMP1	DBP SDS	119	0.01	(-0.16 , 0.19)	0.885	0.924
MMP10	DBP SDS	119	-0.16	(-0.39 , 0.06)	0.16	0.816
NT3	DBP SDS	119	-0.15	(-0.35 , 0.04)	0.119	0.816
OPG	DBP SDS	119	-0.18	(-0.38 , 0.02)	0.076	0.816
OSM	DBP SDS	119	0.02	(-0.16 , 0.20)	0.833	0.917
PDL1	DBP SDS	119	0.1	(-0.09 , 0.30)	0.299	0.816
SIRT2	DBP SDS	119	-0.12	(-0.31 , 0.06)	0.188	0.816
SLAMF1	DBP SDS	119	-0.12	(-0.30 , 0.05)	0.164	0.816
ST1A1	DBP SDS	119	-0.06	(-0.25 , 0.12)	0.514	0.816
STAMBP	DBP SDS	119	-0.15	(-0.32 , 0.03)	0.103	0.816
TGFa	DBP SDS	119	-0.03	(-0.22 , 0.16)	0.76	0.912
TNF	DBP SDS	119	0.07	(-0.11 , 0.25)	0.439	0.816
TNFB	DBP SDS	119	-0.03	(-0.22 , 0.16)	0.75	0.912
TNFRSF9	DBP SDS	119	-0.03	(-0.23 , 0.17)	0.774	0.912
TNFSF14	DBP SDS	119	-0.03	(-0.22 , 0.16)	0.771	0.912
TRAIL	DBP SDS	119	0.02	(-0.17 , 0.22)	0.815	0.915
TRANCE	DBP SDS	119	-0.08	(-0.27 , 0.10)	0.374	0.816
TWEAK	DBP SDS	119	-0.08	(-0.27 , 0.11)	0.404	0.816
VEGFA	DBP SDS	119	-0.08	(-0.28 , 0.12)	0.428	0.816
uPA	DBP SDS	119	-0.25	(-0.45 , -0.06)	0.011	0.816

### Sheet: S11
			Indirect effect				Direct effect				Total effect				Proportion mediated
Exposure	Mediator	Outcome	Beta	95% CI	P	FDR	Beta	95% CI	P	FDR	Beta	95% CI	P	FDR	Beta	95% CI	P	FDR
BMI SDS reduction	4EBP1	Liver fat %	0.01	(-0.10 , 0.16)	0.78	0.996	0.55	(0.17 , 0.95)	0.006	0.0131	0.56	(0.19 , 0.94)	0.006	0.0127	0.02	(-0.21 , 0.31)	0.778	0.996
BMI SDS reduction	ADA	Liver fat %	-0.01	(-0.10 , 0.08)	0.688	0.996	0.57	(0.21 , 0.94)	0.004	0.00909	0.56	(0.18 , 0.93)	0.004	0.00879	-0.02	(-0.27 , 0.15)	0.692	0.996
BMI SDS reduction	ARTN	Liver fat %	0	(-0.06 , 0.05)	0.932	0.996	0.56	(0.20 , 0.94)	0.004	0.00909	0.56	(0.20 , 0.94)	0.004	0.00879	0	(-0.14 , 0.10)	0.936	0.996
BMI SDS reduction	AXIN1	Liver fat %	0	(-0.07 , 0.08)	0.98	0.996	0.56	(0.15 , 0.92)	0.008	0.0169	0.56	(0.18 , 0.91)	0.004	0.00879	0	(-0.13 , 0.21)	0.984	0.996
BMI SDS reduction	BetaNGF	Liver fat %	0.01	(-0.04 , 0.03)	0.62	0.996	0.56	(0.21 , 0.94)	0.002	0.00487	0.56	(0.21 , 0.93)	0.002	0.00461	0.01	(-0.08 , 0.06)	0.618	0.996
BMI SDS reduction	CASP8	Liver fat %	-0.01	(-0.12 , 0.07)	0.862	0.996	0.58	(0.19 , 0.95)	0.004	0.00909	0.56	(0.16 , 0.94)	0.004	0.00879	-0.02	(-0.27 , 0.15)	0.858	0.996
BMI SDS reduction	CCL11	Liver fat %	0	(-0.10 , 0.09)	0.886	0.996	0.57	(0.20 , 0.91)	0.002	0.00487	0.56	(0.18 , 0.93)	0	0	-0.01	(-0.29 , 0.16)	0.886	0.996
BMI SDS reduction	CCL19	Liver fat %	-0.02	(-0.11 , 0.03)	0.456	0.996	0.58	(0.19 , 0.95)	0.002	0.00487	0.56	(0.18 , 0.94)	0.006	0.0127	-0.03	(-0.29 , 0.05)	0.462	0.996
BMI SDS reduction	CCL20	Liver fat %	-0.03	(-0.16 , 0.04)	0.394	0.996	0.6	(0.21 , 0.97)	0.004	0.00909	0.56	(0.18 , 0.91)	0.004	0.00879	-0.06	(-0.38 , 0.09)	0.394	0.996
BMI SDS reduction	CCL23	Liver fat %	0	(-0.06 , 0.04)	0.996	0.996	0.56	(0.17 , 0.96)	0.004	0.00909	0.56	(0.18 , 0.92)	0.004	0.00879	0.01	(-0.12 , 0.10)	0.996	0.996
BMI SDS reduction	CCL25	Liver fat %	-0.03	(-0.15 , 0.03)	0.428	0.996	0.59	(0.22 , 0.99)	0.002	0.00487	0.56	(0.20 , 0.92)	0.002	0.00461	-0.05	(-0.36 , 0.08)	0.426	0.996
BMI SDS reduction	CCL28	Liver fat %	0	(-0.05 , 0.05)	0.99	0.996	0.56	(0.19 , 0.95)	0.004	0.00909	0.56	(0.20 , 0.94)	0.004	0.00879	0	(-0.10 , 0.10)	0.99	0.996
BMI SDS reduction	CCL3	Liver fat %	-0.01	(-0.12 , 0.06)	0.828	0.996	0.57	(0.17 , 1.02)	0.006	0.0131	0.56	(0.18 , 0.95)	0.006	0.0127	-0.01	(-0.21 , 0.16)	0.83	0.996
BMI SDS reduction	CCL4	Liver fat %	-0.01	(-0.07 , 0.04)	0.752	0.996	0.57	(0.21 , 0.94)	0	0	0.56	(0.21 , 0.93)	0	0	-0.01	(-0.15 , 0.09)	0.752	0.996
BMI SDS reduction	CD244	Liver fat %	-0.01	(-0.08 , 0.01)	0.458	0.996	0.57	(0.20 , 0.92)	0.004	0.00909	0.56	(0.19 , 0.89)	0.004	0.00879	-0.02	(-0.20 , 0.03)	0.458	0.996
BMI SDS reduction	CD40	Liver fat %	-0.04	(-0.15 , 0.01)	0.174	0.996	0.6	(0.23 , 0.96)	0.002	0.00487	0.56	(0.20 , 0.92)	0.006	0.0127	-0.07	(-0.40 , 0.03)	0.18	0.996
BMI SDS reduction	CD5	Liver fat %	-0.04	(-0.13 , 0.01)	0.136	0.996	0.6	(0.26 , 1.00)	0	0	0.56	(0.22 , 0.93)	0	0	-0.07	(-0.32 , 0.02)	0.136	0.996
BMI SDS reduction	CD6	Liver fat %	0	(-0.04 , 0.03)	0.982	0.996	0.56	(0.19 , 0.96)	0.01	0.0204	0.56	(0.19 , 0.95)	0.01	0.0204	0	(-0.08 , 0.07)	0.988	0.996
BMI SDS reduction	CD8A	Liver fat %	-0.01	(-0.10 , 0.02)	0.556	0.996	0.57	(0.18 , 0.97)	0.006	0.0131	0.56	(0.16 , 0.96)	0.008	0.0166	-0.02	(-0.24 , 0.05)	0.564	0.996
BMI SDS reduction	CDCP1	Liver fat %	0.08	(-0.02 , 0.24)	0.172	0.996	0.48	(0.11 , 0.84)	0.012	0.0238	0.56	(0.18 , 0.95)	0.008	0.0166	0.14	(-0.04 , 0.47)	0.176	0.996
BMI SDS reduction	CSF1	Liver fat %	0.01	(-0.06 , 0.06)	0.824	0.996	0.56	(0.18 , 0.93)	0.004	0.00909	0.56	(0.19 , 0.91)	0	0	0.01	(-0.11 , 0.14)	0.824	0.996
BMI SDS reduction	CST5	Liver fat %	0	(-0.06 , 0.08)	0.898	0.996	0.56	(0.18 , 0.92)	0	0	0.56	(0.19 , 0.92)	0	0	0	(-0.13 , 0.18)	0.898	0.996
BMI SDS reduction	CX3CL1	Liver fat %	0	(-0.07 , 0.04)	0.926	0.996	0.56	(0.18 , 0.95)	0.004	0.00909	0.56	(0.18 , 0.93)	0.004	0.00879	0.01	(-0.15 , 0.09)	0.926	0.996
BMI SDS reduction	CXCL1	Liver fat %	0	(-0.07 , 0.03)	0.782	0.996	0.57	(0.20 , 0.95)	0	0	0.56	(0.20 , 0.94)	0	0	0	(-0.18 , 0.07)	0.782	0.996
BMI SDS reduction	CXCL10	Liver fat %	0.01	(-0.03 , 0.05)	0.808	0.996	0.55	(0.18 , 0.91)	0.004	0.00909	0.56	(0.19 , 0.92)	0.002	0.00461	0.01	(-0.07 , 0.13)	0.81	0.996
BMI SDS reduction	CXCL11	Liver fat %	0	(-0.05 , 0.03)	0.754	0.996	0.57	(0.19 , 0.95)	0.002	0.00487	0.56	(0.19 , 0.92)	0.002	0.00461	-0.01	(-0.10 , 0.06)	0.756	0.996
BMI SDS reduction	CXCL5	Liver fat %	-0.02	(-0.16 , 0.04)	0.536	0.996	0.58	(0.20 , 0.98)	0.006	0.0131	0.56	(0.18 , 0.96)	0.004	0.00879	-0.03	(-0.37 , 0.09)	0.54	0.996
BMI SDS reduction	CXCL6	Liver fat %	-0.01	(-0.11 , 0.04)	0.622	0.996	0.57	(0.23 , 0.96)	0.006	0.0131	0.56	(0.20 , 0.95)	0.004	0.00879	-0.02	(-0.28 , 0.09)	0.622	0.996
BMI SDS reduction	CXCL9	Liver fat %	-0.01	(-0.09 , 0.03)	0.68	0.996	0.57	(0.23 , 0.95)	0.002	0.00487	0.56	(0.22 , 0.93)	0.004	0.00879	-0.02	(-0.21 , 0.08)	0.68	0.996
BMI SDS reduction	DNER	Liver fat %	0	(-0.07 , 0.05)	0.976	0.996	0.57	(0.21 , 0.95)	0.004	0.00909	0.56	(0.21 , 0.94)	0.004	0.00879	-0.01	(-0.12 , 0.12)	0.98	0.996
BMI SDS reduction	ENRAGE	Liver fat %	0.03	(-0.05 , 0.15)	0.566	0.996	0.53	(0.17 , 0.87)	0	0	0.56	(0.20 , 0.93)	0.002	0.00461	0.06	(-0.13 , 0.31)	0.564	0.996
BMI SDS reduction	FGF19	Liver fat %	0	(-0.08 , 0.07)	0.986	0.996	0.56	(0.21 , 0.95)	0	0	0.56	(0.22 , 0.93)	0.002	0.00461	0	(-0.15 , 0.17)	0.988	0.996
BMI SDS reduction	FGF21	Liver fat %	0.03	(-0.09 , 0.12)	0.614	0.996	0.53	(0.14 , 0.91)	0.006	0.0131	0.56	(0.16 , 0.91)	0	0	0.05	(-0.17 , 0.29)	0.614	0.996
BMI SDS reduction	FGF23	Liver fat %	0	(-0.05 , 0.07)	0.93	0.996	0.56	(0.20 , 0.91)	0.006	0.0131	0.56	(0.20 , 0.90)	0.004	0.00879	0.01	(-0.13 , 0.15)	0.93	0.996
BMI SDS reduction	FGF5	Liver fat %	0	(-0.06 , 0.03)	0.774	0.996	0.56	(0.19 , 0.90)	0.008	0.0169	0.56	(0.18 , 0.89)	0.008	0.0166	0	(-0.15 , 0.07)	0.782	0.996
BMI SDS reduction	Flt3L	Liver fat %	0	(-0.07 , 0.07)	0.952	0.996	0.56	(0.17 , 0.93)	0.006	0.0131	0.56	(0.19 , 0.92)	0.006	0.0127	0	(-0.16 , 0.16)	0.946	0.996
BMI SDS reduction	GDNF	Liver fat %	-0.03	(-0.18 , 0.04)	0.51	0.996	0.6	(0.20 , 0.98)	0.006	0.0131	0.56	(0.18 , 0.93)	0.006	0.0127	-0.06	(-0.46 , 0.10)	0.516	0.996
BMI SDS reduction	HGF	Liver fat %	-0.03	(-0.15 , 0.03)	0.336	0.996	0.59	(0.23 , 0.95)	0.004	0.00909	0.56	(0.21 , 0.91)	0.004	0.00879	-0.06	(-0.35 , 0.08)	0.336	0.996
BMI SDS reduction	IFNg	Liver fat %	-0.01	(-0.09 , 0.03)	0.572	0.996	0.58	(0.20 , 0.95)	0.004	0.00909	0.56	(0.20 , 0.93)	0.002	0.00461	-0.02	(-0.21 , 0.07)	0.57	0.996
BMI SDS reduction	IL10	Liver fat %	0	(-0.08 , 0.04)	0.908	0.996	0.56	(0.18 , 0.94)	0.004	0.00909	0.56	(0.18 , 0.91)	0.004	0.00879	0	(-0.15 , 0.08)	0.908	0.996
BMI SDS reduction	IL10RA	Liver fat %	0	(-0.03 , 0.02)	0.976	0.996	0.56	(0.16 , 0.94)	0.004	0.00909	0.56	(0.16 , 0.94)	0.004	0.00879	0	(-0.05 , 0.04)	0.976	0.996
BMI SDS reduction	IL10RB	Liver fat %	-0.04	(-0.13 , 0.02)	0.23	0.996	0.6	(0.19 , 0.96)	0.006	0.0131	0.56	(0.17 , 0.92)	0.004	0.00879	-0.07	(-0.35 , 0.03)	0.23	0.996
BMI SDS reduction	IL12B	Liver fat %	0.05	(-0.04 , 0.14)	0.274	0.996	0.52	(0.14 , 0.88)	0.012	0.0238	0.56	(0.19 , 0.94)	0.002	0.00461	0.08	(-0.08 , 0.38)	0.276	0.996
BMI SDS reduction	IL13	Liver fat %	0	(-0.06 , 0.04)	0.944	0.996	0.56	(0.20 , 0.95)	0.01	0.0204	0.56	(0.21 , 0.94)	0.008	0.0166	0	(-0.11 , 0.08)	0.948	0.996
BMI SDS reduction	IL15RA	Liver fat %	-0.02	(-0.10 , 0.03)	0.466	0.996	0.58	(0.21 , 0.97)	0.004	0.00909	0.56	(0.18 , 0.94)	0.004	0.00879	-0.03	(-0.24 , 0.06)	0.466	0.996
BMI SDS reduction	IL17A	Liver fat %	0	(-0.13 , 0.03)	0.7	0.996	0.56	(0.18 , 0.94)	0	0	0.56	(0.17 , 0.91)	0.002	0.00461	0	(-0.27 , 0.06)	0.702	0.996
BMI SDS reduction	IL17C	Liver fat %	-0.01	(-0.06 , 0.05)	0.878	0.996	0.57	(0.19 , 0.96)	0.006	0.0131	0.56	(0.19 , 0.95)	0.006	0.0127	-0.01	(-0.15 , 0.12)	0.876	0.996
BMI SDS reduction	IL18	Liver fat %	-0.02	(-0.13 , 0.08)	0.764	0.996	0.58	(0.19 , 1.00)	0.006	0.0131	0.56	(0.19 , 0.95)	0.004	0.00879	-0.03	(-0.28 , 0.18)	0.764	0.996
BMI SDS reduction	IL18R1	Liver fat %	0.01	(-0.11 , 0.13)	0.832	0.996	0.55	(0.18 , 0.92)	0.008	0.0169	0.56	(0.21 , 0.94)	0.004	0.00879	0.02	(-0.24 , 0.29)	0.836	0.996
BMI SDS reduction	IL1_a	Liver fat %	0	(-0.03 , 0.02)	0.802	0.996	0.56	(0.20 , 0.95)	0	0	0.56	(0.22 , 0.94)	0	0	0	(-0.06 , 0.05)	0.802	0.996
BMI SDS reduction	IL2	Liver fat %	0	(-0.11 , 0.00)	0.32	0.996	0.56	(0.19 , 0.96)	0	0	0.56	(0.19 , 0.96)	0	0	0	(-0.22 , 0.01)	0.32	0.996
BMI SDS reduction	IL20	Liver fat %	0	(-0.06 , 0.05)	0.964	0.996	0.56	(0.19 , 0.97)	0	0	0.56	(0.19 , 0.96)	0	0	0	(-0.12 , 0.10)	0.964	0.996
BMI SDS reduction	IL20RA	Liver fat %	0	(-0.06 , 0.05)	0.928	0.996	0.56	(0.16 , 0.97)	0.004	0.00909	0.56	(0.16 , 0.95)	0.004	0.00879	0	(-0.13 , 0.09)	0.924	0.996
BMI SDS reduction	IL22_RA1	Liver fat %	0	(-0.04 , 0.04)	0.924	0.996	0.56	(0.21 , 0.98)	0.006	0.0131	0.56	(0.20 , 0.98)	0.006	0.0127	0	(-0.09 , 0.09)	0.926	0.996
BMI SDS reduction	IL24	Liver fat %	0	(-0.05 , 0.04)	0.87	0.996	0.56	(0.18 , 0.94)	0.002	0.00487	0.56	(0.18 , 0.93)	0.002	0.00461	0	(-0.11 , 0.08)	0.868	0.996
BMI SDS reduction	IL2RB	Liver fat %	0	(-0.04 , 0.03)	0.892	0.996	0.56	(0.20 , 0.92)	0.002	0.00487	0.56	(0.19 , 0.92)	0.002	0.00461	0	(-0.09 , 0.06)	0.89	0.996
BMI SDS reduction	IL33	Liver fat %	-0.01	(-0.07 , 0.00)	0.352	0.996	0.57	(0.21 , 0.94)	0.004	0.00909	0.56	(0.21 , 0.92)	0.006	0.0127	-0.01	(-0.14 , 0.01)	0.354	0.996
BMI SDS reduction	IL4	Liver fat %	0.01	(-0.05 , 0.10)	0.772	0.996	0.55	(0.20 , 0.94)	0.002	0.00487	0.56	(0.20 , 0.95)	0.006	0.0127	0.01	(-0.11 , 0.19)	0.77	0.996
BMI SDS reduction	IL5	Liver fat %	-0.05	(-0.23 , 0.01)	0.188	0.996	0.62	(0.23 , 1.04)	0.004	0.00909	0.56	(0.19 , 0.95)	0.008	0.0166	-0.1	(-0.54 , 0.02)	0.192	0.996
BMI SDS reduction	IL6	Liver fat %	0.01	(-0.05 , 0.06)	0.74	0.996	0.55	(0.13 , 0.97)	0.008	0.0169	0.56	(0.15 , 0.96)	0.004	0.00879	0.02	(-0.10 , 0.16)	0.736	0.996
BMI SDS reduction	IL7	Liver fat %	0	(-0.05 , 0.06)	0.958	0.996	0.56	(0.18 , 0.93)	0.006	0.0131	0.56	(0.19 , 0.94)	0.006	0.0127	0.01	(-0.13 , 0.13)	0.96	0.996
BMI SDS reduction	IL8	Liver fat %	0.01	(-0.10 , 0.12)	0.948	0.996	0.56	(0.20 , 0.90)	0.004	0.00909	0.56	(0.20 , 0.93)	0.004	0.00879	0.01	(-0.22 , 0.23)	0.948	0.996
BMI SDS reduction	LAP_TGFb1	Liver fat %	-0.02	(-0.09 , 0.02)	0.488	0.996	0.58	(0.19 , 0.98)	0	0	0.56	(0.19 , 0.97)	0	0	-0.03	(-0.22 , 0.04)	0.488	0.996
BMI SDS reduction	LIF	Liver fat %	0.02	(-0.06 , 0.10)	0.606	0.996	0.55	(0.12 , 0.90)	0.01	0.0204	0.56	(0.13 , 0.94)	0.012	0.0238	0.03	(-0.15 , 0.20)	0.61	0.996
BMI SDS reduction	LIFR	Liver fat %	0	(-0.04 , 0.04)	0.904	0.996	0.56	(0.19 , 0.93)	0.01	0.0204	0.56	(0.18 , 0.92)	0.006	0.0127	0.01	(-0.08 , 0.11)	0.91	0.996
BMI SDS reduction	MCP1	Liver fat %	-0.02	(-0.11 , 0.02)	0.422	0.996	0.59	(0.21 , 0.97)	0.004	0.00909	0.56	(0.20 , 0.94)	0.004	0.00879	-0.04	(-0.26 , 0.05)	0.418	0.996
BMI SDS reduction	MCP2	Liver fat %	-0.01	(-0.06 , 0.02)	0.708	0.996	0.57	(0.20 , 0.92)	0	0	0.56	(0.19 , 0.91)	0	0	-0.01	(-0.15 , 0.06)	0.708	0.996
BMI SDS reduction	MCP3	Liver fat %	-0.01	(-0.12 , 0.04)	0.712	0.996	0.57	(0.22 , 0.97)	0	0	0.56	(0.20 , 0.95)	0	0	-0.02	(-0.30 , 0.08)	0.712	0.996
BMI SDS reduction	MCP4	Liver fat %	-0.01	(-0.11 , 0.06)	0.762	0.996	0.57	(0.21 , 0.95)	0.002	0.00487	0.56	(0.19 , 0.93)	0.004	0.00879	-0.01	(-0.27 , 0.12)	0.766	0.996
BMI SDS reduction	MMP1	Liver fat %	0.03	(-0.04 , 0.11)	0.456	0.996	0.54	(0.15 , 0.93)	0.006	0.0131	0.56	(0.17 , 0.95)	0.004	0.00879	0.05	(-0.08 , 0.25)	0.46	0.996
BMI SDS reduction	MMP10	Liver fat %	-0.01	(-0.08 , 0.01)	0.39	0.996	0.58	(0.20 , 0.95)	0.002	0.00487	0.56	(0.19 , 0.93)	0.002	0.00461	-0.03	(-0.16 , 0.03)	0.392	0.996
BMI SDS reduction	NRTN	Liver fat %	-0.01	(-0.08 , 0.04)	0.624	0.996	0.57	(0.20 , 0.97)	0.004	0.00909	0.56	(0.20 , 0.94)	0.002	0.00461	-0.02	(-0.17 , 0.09)	0.626	0.996
BMI SDS reduction	NT3	Liver fat %	0	(-0.05 , 0.04)	0.756	0.996	0.57	(0.22 , 0.91)	0.002	0.00487	0.56	(0.21 , 0.89)	0.002	0.00461	-0.01	(-0.13 , 0.07)	0.754	0.996
BMI SDS reduction	OPG	Liver fat %	0.01	(-0.03 , 0.07)	0.712	0.996	0.55	(0.17 , 0.95)	0.006	0.0131	0.56	(0.19 , 0.95)	0.004	0.00879	0.02	(-0.06 , 0.16)	0.712	0.996
BMI SDS reduction	OSM	Liver fat %	0	(-0.05 , 0.03)	0.922	0.996	0.56	(0.20 , 0.89)	0.002	0.00487	0.56	(0.20 , 0.90)	0.002	0.00461	0	(-0.10 , 0.08)	0.92	0.996
BMI SDS reduction	PDL1	Liver fat %	0	(-0.04 , 0.02)	0.786	0.996	0.56	(0.24 , 0.92)	0.002	0.00487	0.56	(0.23 , 0.93)	0	0	0	(-0.09 , 0.06)	0.786	0.996
BMI SDS reduction	SCF	Liver fat %	0.04	(-0.12 , 0.18)	0.612	0.996	0.52	(0.18 , 0.89)	0.004	0.00909	0.56	(0.19 , 0.93)	0.006	0.0127	0.07	(-0.34 , 0.33)	0.606	0.996
BMI SDS reduction	SIRT2	Liver fat %	0	(-0.11 , 0.09)	0.942	0.996	0.56	(0.15 , 0.97)	0.006	0.0131	0.56	(0.17 , 0.92)	0.006	0.0127	0	(-0.18 , 0.22)	0.936	0.996
BMI SDS reduction	SLAMF1	Liver fat %	0.01	(-0.04 , 0.05)	0.622	0.996	0.55	(0.19 , 0.92)	0	0	0.56	(0.19 , 0.92)	0	0	0.02	(-0.09 , 0.09)	0.622	0.996
BMI SDS reduction	ST1A1	Liver fat %	0	(-0.08 , 0.07)	0.89	0.996	0.56	(0.16 , 0.97)	0.01	0.0204	0.56	(0.17 , 0.93)	0.006	0.0127	0	(-0.16 , 0.18)	0.884	0.996
BMI SDS reduction	STAMBP	Liver fat %	-0.04	(-0.16 , 0.05)	0.41	0.996	0.6	(0.17 , 0.98)	0.008	0.0169	0.56	(0.17 , 0.92)	0.012	0.0238	-0.07	(-0.33 , 0.10)	0.41	0.996
BMI SDS reduction	TGFa	Liver fat %	0	(-0.06 , 0.04)	0.94	0.996	0.56	(0.18 , 0.93)	0.002	0.00487	0.56	(0.17 , 0.93)	0.002	0.00461	0	(-0.14 , 0.09)	0.942	0.996
BMI SDS reduction	TNF	Liver fat %	0	(-0.07 , 0.04)	0.938	0.996	0.56	(0.18 , 0.92)	0.004	0.00909	0.56	(0.18 , 0.93)	0.004	0.00879	0	(-0.14 , 0.10)	0.938	0.996
BMI SDS reduction	TNFB	Liver fat %	0	(-0.05 , 0.05)	0.958	0.996	0.56	(0.18 , 0.94)	0.002	0.00487	0.56	(0.19 , 0.94)	0.002	0.00461	0.01	(-0.10 , 0.12)	0.956	0.996
BMI SDS reduction	TNFRSF9	Liver fat %	0	(-0.07 , 0.04)	0.82	0.996	0.57	(0.17 , 0.96)	0.006	0.0131	0.56	(0.16 , 0.98)	0.004	0.00879	-0.01	(-0.17 , 0.09)	0.82	0.996
BMI SDS reduction	TNFSF14	Liver fat %	-0.03	(-0.12 , 0.04)	0.422	0.996	0.59	(0.20 , 0.96)	0.01	0.0204	0.56	(0.20 , 0.92)	0.006	0.0127	-0.04	(-0.23 , 0.09)	0.424	0.996
BMI SDS reduction	TRAIL	Liver fat %	0	(-0.05 , 0.04)	0.872	0.996	0.56	(0.21 , 0.93)	0	0	0.56	(0.21 , 0.93)	0	0	0	(-0.12 , 0.09)	0.872	0.996
BMI SDS reduction	TRANCE	Liver fat %	-0.03	(-0.14 , 0.02)	0.35	0.996	0.6	(0.22 , 0.95)	0.002	0.00487	0.56	(0.18 , 0.91)	0.004	0.00879	-0.06	(-0.34 , 0.05)	0.354	0.996
BMI SDS reduction	TSLP	Liver fat %	0	(-0.04 , 0.05)	0.934	0.996	0.56	(0.17 , 0.95)	0.008	0.0169	0.56	(0.18 , 0.95)	0.008	0.0166	0	(-0.09 , 0.10)	0.942	0.996
BMI SDS reduction	TWEAK	Liver fat %	0	(-0.10 , 0.05)	0.83	0.996	0.57	(0.20 , 0.94)	0.002	0.00487	0.56	(0.18 , 0.93)	0.002	0.00461	-0.01	(-0.24 , 0.11)	0.832	0.996
BMI SDS reduction	VEGFA	Liver fat %	-0.05	(-0.17 , 0.03)	0.218	0.996	0.61	(0.22 , 1.00)	0.006	0.0131	0.56	(0.19 , 0.94)	0.01	0.0204	-0.08	(-0.39 , 0.05)	0.228	0.996
BMI SDS reduction	uPA	Liver fat %	-0.02	(-0.13 , 0.01)	0.328	0.996	0.58	(0.21 , 0.96)	0.008	0.0169	0.56	(0.18 , 0.93)	0.006	0.0127	-0.04	(-0.31 , 0.03)	0.33	0.996
BMI SDS reduction	4EBP1	ALT	-0.01	(-0.07 , 0.02)	0.54	0.996	0.22	(-0.03 , 0.43)	0.074	0.114	0.21	(-0.07 , 0.43)	0.098	0.134	-0.06	(-1.01 , 0.56)	0.602	0.998
BMI SDS reduction	ADA	ALT	0.06	(-0.02 , 0.22)	0.45	0.996	0.16	(-0.21 , 0.42)	0.362	0.399	0.21	(-0.06 , 0.41)	0.132	0.173	0.26	(-4.11 , 3.36)	0.57	0.998
BMI SDS reduction	ARTN	ALT	0	(-0.02 , 0.01)	0.73	0.998	0.21	(-0.04 , 0.41)	0.1	0.146	0.21	(-0.04 , 0.41)	0.096	0.132	-0.01	(-0.17 , 0.12)	0.73	0.998
BMI SDS reduction	AXIN1	ALT	0	(-0.02 , 0.02)	0.994	0.998	0.21	(-0.02 , 0.43)	0.068	0.107	0.21	(-0.01 , 0.43)	0.068	0.102	0	(-0.16 , 0.16)	0.998	0.998
BMI SDS reduction	BetaNGF	ALT	0	(-0.02 , 0.00)	0.692	0.996	0.21	(-0.07 , 0.43)	0.128	0.181	0.21	(-0.06 , 0.43)	0.132	0.173	0.01	(-0.16 , 0.10)	0.684	0.998
BMI SDS reduction	CASP8	ALT	0.01	(-0.03 , 0.07)	0.812	0.998	0.2	(-0.06 , 0.41)	0.132	0.184	0.21	(-0.03 , 0.40)	0.084	0.118	0.04	(-0.39 , 0.92)	0.868	0.998
BMI SDS reduction	CCL11	ALT	0	(-0.02 , 0.04)	0.68	0.996	0.21	(-0.07 , 0.43)	0.138	0.192	0.21	(-0.05 , 0.43)	0.112	0.15	0.02	(-0.36 , 0.56)	0.768	0.998
BMI SDS reduction	CCL19	ALT	0.04	(-0.02 , 0.14)	0.29	0.996	0.17	(-0.12 , 0.39)	0.28	0.327	0.21	(-0.04 , 0.40)	0.102	0.138	0.19	(-2.48 , 2.73)	0.392	0.998
BMI SDS reduction	CCL20	ALT	0.01	(-0.02 , 0.04)	0.616	0.996	0.21	(-0.05 , 0.42)	0.108	0.156	0.21	(-0.02 , 0.43)	0.07	0.103	0.03	(-0.10 , 0.88)	0.666	0.998
BMI SDS reduction	CCL23	ALT	-0.04	(-0.16 , 0.01)	0.268	0.996	0.25	(0.05 , 0.43)	0.02	0.0365	0.21	(-0.06 , 0.42)	0.116	0.154	-0.17	(-2.92 , 2.51)	0.384	0.998
BMI SDS reduction	CCL25	ALT	0.02	(-0.01 , 0.09)	0.288	0.996	0.19	(-0.06 , 0.39)	0.132	0.184	0.21	(-0.04 , 0.41)	0.086	0.121	0.09	(-0.34 , 0.91)	0.326	0.998
BMI SDS reduction	CCL28	ALT	0.01	(-0.01 , 0.03)	0.548	0.996	0.21	(-0.07 , 0.43)	0.122	0.173	0.21	(-0.06 , 0.43)	0.106	0.142	0.03	(-0.19 , 0.39)	0.61	0.998
BMI SDS reduction	CCL3	ALT	0.12	(-0.01 , 0.31)	0.1	0.996	0.09	(-0.27 , 0.42)	0.518	0.534	0.21	(-0.04 , 0.44)	0.07	0.103	0.55	(-1.65 , 5.84)	0.17	0.998
BMI SDS reduction	CCL4	ALT	0.09	(-0.00 , 0.25)	0.096	0.996	0.13	(-0.23 , 0.39)	0.424	0.455	0.21	(-0.03 , 0.42)	0.09	0.125	0.41	(-2.38 , 4.08)	0.182	0.998
BMI SDS reduction	CD244	ALT	0.04	(-0.03 , 0.17)	0.59	0.996	0.17	(-0.17 , 0.42)	0.32	0.364	0.21	(-0.08 , 0.43)	0.14	0.183	0.19	(-2.84 , 2.18)	0.706	0.998
BMI SDS reduction	CD40	ALT	0.04	(-0.02 , 0.17)	0.438	0.996	0.17	(-0.18 , 0.43)	0.274	0.321	0.21	(-0.06 , 0.43)	0.104	0.14	0.21	(-1.90 , 2.43)	0.534	0.998
BMI SDS reduction	CD5	ALT	0.04	(-0.05 , 0.19)	0.606	0.996	0.17	(-0.20 , 0.42)	0.3	0.346	0.21	(-0.06 , 0.40)	0.128	0.168	0.18	(-2.68 , 2.98)	0.734	0.998
BMI SDS reduction	CD6	ALT	0.02	(-0.03 , 0.10)	0.84	0.998	0.2	(-0.08 , 0.43)	0.136	0.189	0.21	(-0.02 , 0.42)	0.074	0.107	0.08	(-0.59 , 1.58)	0.886	0.998
BMI SDS reduction	CD8A	ALT	0.01	(-0.02 , 0.07)	0.658	0.996	0.2	(-0.07 , 0.41)	0.144	0.199	0.21	(-0.06 , 0.42)	0.114	0.152	0.06	(-0.55 , 0.96)	0.68	0.998
BMI SDS reduction	CDCP1	ALT	0.22	(0.01 , 0.47)	0.006	0.552	-0.01	(-0.44 , 0.37)	0.946	0.947	0.21	(-0.06 , 0.42)	0.106	0.142	1.05	(-5.92 , 8.71)	0.112	0.998
BMI SDS reduction	CSF1	ALT	0.09	(0.00 , 0.23)	0.026	0.981	0.12	(-0.25 , 0.38)	0.424	0.455	0.21	(-0.07 , 0.43)	0.136	0.178	0.44	(-4.22 , 4.22)	0.162	0.998
BMI SDS reduction	CST5	ALT	0.01	(-0.02 , 0.05)	0.536	0.996	0.2	(-0.05 , 0.41)	0.104	0.151	0.21	(-0.05 , 0.42)	0.102	0.138	0.04	(-0.21 , 0.47)	0.558	0.998
BMI SDS reduction	CX3CL1	ALT	0	(-0.05 , 0.05)	0.99	0.998	0.21	(-0.06 , 0.41)	0.114	0.164	0.21	(-0.05 , 0.41)	0.114	0.152	0.01	(-1.08 , 0.72)	0.992	0.998
BMI SDS reduction	CXCL1	ALT	0.01	(-0.01 , 0.05)	0.45	0.996	0.2	(-0.06 , 0.41)	0.114	0.164	0.21	(-0.05 , 0.42)	0.09	0.125	0.04	(-0.18 , 0.64)	0.488	0.998
BMI SDS reduction	CXCL10	ALT	0.04	(-0.03 , 0.14)	0.272	0.996	0.17	(-0.10 , 0.41)	0.176	0.235	0.21	(-0.04 , 0.42)	0.102	0.138	0.19	(-1.18 , 1.79)	0.314	0.998
BMI SDS reduction	CXCL11	ALT	0	(-0.11 , 0.07)	0.884	0.998	0.22	(-0.03 , 0.41)	0.088	0.132	0.21	(-0.06 , 0.42)	0.104	0.14	-0.02	(-1.86 , 1.57)	0.956	0.998
BMI SDS reduction	CXCL5	ALT	0	(-0.02 , 0.02)	0.716	0.998	0.22	(-0.04 , 0.42)	0.08	0.121	0.21	(-0.04 , 0.41)	0.084	0.118	-0.01	(-0.23 , 0.19)	0.72	0.998
BMI SDS reduction	CXCL6	ALT	0.01	(-0.01 , 0.06)	0.608	0.996	0.2	(-0.11 , 0.42)	0.132	0.184	0.21	(-0.07 , 0.42)	0.112	0.15	0.04	(-0.33 , 0.55)	0.68	0.998
BMI SDS reduction	CXCL9	ALT	-0.03	(-0.18 , 0.04)	0.4	0.996	0.24	(0.07 , 0.41)	0.018	0.0334	0.21	(-0.04 , 0.40)	0.084	0.118	-0.14	(-3.70 , 1.94)	0.48	0.998
BMI SDS reduction	DNER	ALT	0	(-0.04 , 0.04)	0.984	0.998	0.21	(-0.01 , 0.43)	0.076	0.117	0.21	(-0.02 , 0.43)	0.076	0.11	0	(-0.55 , 0.76)	0.964	0.998
BMI SDS reduction	ENRAGE	ALT	0	(-0.06 , 0.05)	0.998	0.998	0.21	(-0.07 , 0.42)	0.138	0.192	0.21	(-0.07 , 0.41)	0.118	0.156	0	(-1.14 , 0.93)	0.992	0.998
BMI SDS reduction	FGF19	ALT	0.06	(-0.01 , 0.19)	0.12	0.996	0.15	(-0.23 , 0.39)	0.296	0.342	0.21	(-0.07 , 0.41)	0.09	0.125	0.28	(-1.53 , 4.89)	0.21	0.998
BMI SDS reduction	FGF21	ALT	-0.01	(-0.07 , 0.04)	0.676	0.996	0.22	(-0.02 , 0.43)	0.072	0.112	0.21	(-0.03 , 0.41)	0.092	0.127	-0.05	(-0.68 , 0.62)	0.724	0.998
BMI SDS reduction	FGF23	ALT	-0.01	(-0.04 , 0.01)	0.302	0.996	0.22	(-0.04 , 0.45)	0.096	0.141	0.21	(-0.05 , 0.42)	0.102	0.138	-0.05	(-0.41 , 0.20)	0.344	0.998
BMI SDS reduction	FGF5	ALT	0	(-0.02 , 0.05)	0.8	0.998	0.21	(-0.09 , 0.42)	0.144	0.199	0.21	(-0.05 , 0.42)	0.11	0.147	0.02	(-0.42 , 0.70)	0.902	0.998
BMI SDS reduction	Flt3L	ALT	0.05	(-0.02 , 0.16)	0.216	0.996	0.17	(-0.17 , 0.41)	0.318	0.363	0.21	(-0.06 , 0.42)	0.126	0.165	0.21	(-2.09 , 2.84)	0.342	0.998
BMI SDS reduction	GDNF	ALT	0	(-0.08 , 0.03)	0.768	0.998	0.22	(-0.03 , 0.42)	0.098	0.143	0.21	(-0.04 , 0.42)	0.104	0.14	-0.02	(-1.14 , 1.00)	0.788	0.998
BMI SDS reduction	HGF	ALT	-0.01	(-0.06 , 0.02)	0.538	0.996	0.22	(-0.04 , 0.44)	0.092	0.136	0.21	(-0.04 , 0.42)	0.092	0.127	-0.05	(-0.53 , 0.29)	0.55	0.998
BMI SDS reduction	IFNg	ALT	-0.04	(-0.13 , 0.00)	0.058	0.996	0.25	(0.02 , 0.45)	0.028	0.0493	0.21	(-0.04 , 0.43)	0.124	0.163	-0.18	(-2.14 , 3.25)	0.17	0.998
BMI SDS reduction	IL10	ALT	0.03	(-0.02 , 0.12)	0.228	0.996	0.18	(-0.11 , 0.40)	0.166	0.224	0.21	(-0.05 , 0.42)	0.086	0.121	0.15	(-0.77 , 1.56)	0.29	0.998
BMI SDS reduction	IL10RA	ALT	0	(-0.04 , 0.04)	0.966	0.998	0.21	(-0.03 , 0.41)	0.084	0.127	0.21	(-0.03 , 0.43)	0.084	0.118	0.01	(-0.63 , 0.75)	0.93	0.998
BMI SDS reduction	IL10RB	ALT	0.08	(-0.04 , 0.26)	0.412	0.996	0.14	(-0.24 , 0.42)	0.39	0.423	0.21	(-0.04 , 0.41)	0.092	0.127	0.35	(-2.75 , 5.29)	0.504	0.998
BMI SDS reduction	IL12B	ALT	0.11	(-0.01 , 0.34)	0.154	0.996	0.11	(-0.33 , 0.39)	0.568	0.583	0.21	(-0.06 , 0.42)	0.104	0.14	0.5	(-3.94 , 8.43)	0.258	0.998
BMI SDS reduction	IL13	ALT	0	(-0.01 , 0.01)	0.898	0.998	0.21	(-0.06 , 0.42)	0.12	0.171	0.21	(-0.06 , 0.41)	0.118	0.156	0	(-0.08 , 0.12)	0.912	0.998
BMI SDS reduction	IL15RA	ALT	0.07	(-0.04 , 0.24)	0.64	0.996	0.14	(-0.26 , 0.46)	0.36	0.397	0.21	(-0.05 , 0.44)	0.106	0.142	0.35	(-2.86 , 4.68)	0.746	0.998
BMI SDS reduction	IL17A	ALT	0.01	(-0.02 , 0.06)	0.49	0.996	0.2	(-0.06 , 0.43)	0.132	0.184	0.21	(-0.03 , 0.43)	0.086	0.121	0.06	(-0.31 , 0.89)	0.56	0.998
BMI SDS reduction	IL17C	ALT	0	(-0.03 , 0.03)	0.918	0.998	0.21	(-0.06 , 0.44)	0.108	0.156	0.21	(-0.05 , 0.43)	0.1	0.136	0	(-0.16 , 0.29)	0.882	0.998
BMI SDS reduction	IL18	ALT	0.18	(-0.02 , 0.46)	0.15	0.996	0.04	(-0.40 , 0.39)	0.812	0.819	0.21	(-0.04 , 0.43)	0.096	0.132	0.84	(-8.78 , 11.06)	0.246	0.998
BMI SDS reduction	IL18R1	ALT	0.26	(0.01 , 0.63)	0.032	0.981	-0.04	(-0.64 , 0.38)	0.98	0.98	0.21	(-0.05 , 0.43)	0.11	0.147	1.21	(-12.19 , 17.30)	0.142	0.998
BMI SDS reduction	IL1_a	ALT	0	(-0.01 , 0.01)	0.704	0.996	0.21	(-0.05 , 0.42)	0.09	0.134	0.21	(-0.05 , 0.41)	0.094	0.13	-0.01	(-0.18 , 0.12)	0.738	0.998
BMI SDS reduction	IL2	ALT	0	(-0.00 , 0.00)	0.916	0.998	0.21	(-0.05 , 0.42)	0.116	0.166	0.21	(-0.05 , 0.42)	0.116	0.154	0	(-0.04 , 0.04)	0.86	0.998
BMI SDS reduction	IL20	ALT	0.03	(-0.01 , 0.11)	0.3	0.996	0.18	(-0.09 , 0.41)	0.178	0.237	0.21	(-0.04 , 0.42)	0.092	0.127	0.13	(-0.86 , 1.55)	0.372	0.998
BMI SDS reduction	IL20RA	ALT	0	(-0.02 , 0.03)	0.776	0.998	0.21	(-0.04 , 0.43)	0.1	0.146	0.21	(-0.03 , 0.42)	0.086	0.121	0.01	(-0.29 , 0.34)	0.826	0.998
BMI SDS reduction	IL22_RA1	ALT	0	(-0.01 , 0.01)	0.932	0.998	0.21	(-0.05 , 0.42)	0.102	0.149	0.21	(-0.05 , 0.42)	0.1	0.136	0	(-0.11 , 0.07)	0.916	0.998
BMI SDS reduction	IL24	ALT	0.01	(-0.01 , 0.03)	0.522	0.996	0.21	(-0.07 , 0.42)	0.13	0.183	0.21	(-0.07 , 0.43)	0.118	0.156	0.03	(-0.21 , 0.39)	0.552	0.998
BMI SDS reduction	IL2RB	ALT	-0.01	(-0.03 , 0.01)	0.388	0.996	0.22	(-0.04 , 0.43)	0.104	0.151	0.21	(-0.04 , 0.41)	0.106	0.142	-0.03	(-0.26 , 0.11)	0.414	0.998
BMI SDS reduction	IL33	ALT	0	(-0.01 , 0.00)	0.924	0.998	0.21	(-0.06 , 0.41)	0.116	0.166	0.21	(-0.06 , 0.41)	0.114	0.152	0	(-0.05 , 0.04)	0.906	0.998
BMI SDS reduction	IL4	ALT	0	(-0.02 , 0.01)	0.618	0.996	0.22	(-0.07 , 0.44)	0.114	0.164	0.21	(-0.08 , 0.43)	0.118	0.156	-0.02	(-0.23 , 0.13)	0.66	0.998
BMI SDS reduction	IL5	ALT	0.01	(-0.00 , 0.05)	0.162	0.996	0.2	(-0.06 , 0.41)	0.146	0.201	0.21	(-0.04 , 0.42)	0.106	0.142	0.06	(-0.38 , 0.86)	0.256	0.998
BMI SDS reduction	IL6	ALT	-0.02	(-0.08 , 0.01)	0.302	0.996	0.23	(-0.02 , 0.42)	0.078	0.119	0.21	(-0.06 , 0.41)	0.126	0.165	-0.09	(-1.08 , 0.97)	0.42	0.998
BMI SDS reduction	IL7	ALT	0.03	(-0.01 , 0.11)	0.142	0.996	0.18	(-0.10 , 0.42)	0.18	0.239	0.21	(-0.05 , 0.42)	0.098	0.134	0.15	(-0.86 , 1.62)	0.228	0.998
BMI SDS reduction	IL8	ALT	0.01	(-0.01 , 0.05)	0.358	0.996	0.2	(-0.06 , 0.41)	0.116	0.166	0.21	(-0.04 , 0.41)	0.1	0.136	0.06	(-0.38 , 0.66)	0.422	0.998
BMI SDS reduction	LAP_TGFb1	ALT	-0.01	(-0.06 , 0.02)	0.74	0.998	0.22	(-0.04 , 0.41)	0.088	0.132	0.21	(-0.05 , 0.40)	0.108	0.145	-0.03	(-0.62 , 0.74)	0.772	0.998
BMI SDS reduction	LIF	ALT	0	(-0.01 , 0.03)	0.56	0.996	0.21	(-0.05 , 0.39)	0.092	0.136	0.21	(-0.05 , 0.40)	0.088	0.123	0.02	(-0.11 , 0.24)	0.592	0.998
BMI SDS reduction	LIFR	ALT	0	(-0.07 , 0.05)	0.972	0.998	0.21	(-0.04 , 0.42)	0.08	0.121	0.21	(-0.06 , 0.42)	0.114	0.152	0	(-0.67 , 1.14)	0.978	0.998
BMI SDS reduction	MCP1	ALT	-0.03	(-0.11 , 0.01)	0.224	0.996	0.25	(-0.01 , 0.44)	0.062	0.0996	0.21	(-0.08 , 0.41)	0.118	0.156	-0.16	(-1.67 , 1.19)	0.334	0.998
BMI SDS reduction	MCP2	ALT	0.02	(-0.01 , 0.08)	0.364	0.996	0.2	(-0.12 , 0.42)	0.164	0.223	0.21	(-0.08 , 0.42)	0.116	0.154	0.08	(-0.53 , 0.95)	0.464	0.998
BMI SDS reduction	MCP3	ALT	0.02	(-0.03 , 0.08)	0.584	0.996	0.2	(-0.10 , 0.43)	0.158	0.216	0.21	(-0.03 , 0.43)	0.084	0.118	0.08	(-0.92 , 1.45)	0.664	0.998
BMI SDS reduction	MCP4	ALT	-0.01	(-0.03 , 0.01)	0.374	0.996	0.22	(-0.01 , 0.43)	0.066	0.104	0.21	(-0.02 , 0.43)	0.072	0.106	-0.04	(-0.46 , 0.13)	0.422	0.998
BMI SDS reduction	MMP1	ALT	0	(-0.01 , 0.01)	0.978	0.998	0.21	(-0.05 , 0.43)	0.104	0.151	0.21	(-0.05 , 0.42)	0.104	0.14	0	(-0.13 , 0.13)	0.978	0.998
BMI SDS reduction	MMP10	ALT	0	(-0.02 , 0.02)	0.972	0.998	0.21	(-0.06 , 0.42)	0.13	0.183	0.21	(-0.06 , 0.42)	0.114	0.152	0	(-0.12 , 0.25)	0.918	0.998
BMI SDS reduction	NRTN	ALT	0.02	(-0.03 , 0.08)	0.47	0.996	0.19	(-0.08 , 0.41)	0.166	0.224	0.21	(-0.04 , 0.42)	0.088	0.123	0.1	(-0.64 , 1.43)	0.558	0.998
BMI SDS reduction	NT3	ALT	0	(-0.01 , 0.03)	0.784	0.998	0.21	(-0.06 , 0.42)	0.126	0.178	0.21	(-0.04 , 0.42)	0.1	0.136	0.01	(-0.30 , 0.48)	0.828	0.998
BMI SDS reduction	OPG	ALT	0.03	(-0.03 , 0.12)	0.38	0.996	0.18	(-0.11 , 0.42)	0.196	0.255	0.21	(-0.05 , 0.43)	0.116	0.154	0.13	(-1.19 , 1.29)	0.444	0.998
BMI SDS reduction	OSM	ALT	-0.01	(-0.06 , 0.01)	0.432	0.996	0.22	(-0.03 , 0.44)	0.074	0.114	0.21	(-0.05 , 0.43)	0.092	0.127	-0.06	(-1.02 , 0.42)	0.488	0.998
BMI SDS reduction	PDL1	ALT	0.07	(-0.02 , 0.22)	0.306	0.996	0.14	(-0.19 , 0.41)	0.368	0.404	0.21	(-0.06 , 0.43)	0.124	0.163	0.34	(-2.64 , 4.08)	0.422	0.998
BMI SDS reduction	SCF	ALT	0	(-0.04 , 0.04)	0.874	0.998	0.21	(-0.05 , 0.41)	0.096	0.141	0.21	(-0.06 , 0.42)	0.098	0.134	-0.01	(-0.50 , 0.55)	0.912	0.998
BMI SDS reduction	SIRT2	ALT	0	(-0.03 , 0.04)	0.83	0.998	0.21	(-0.06 , 0.41)	0.116	0.166	0.21	(-0.06 , 0.42)	0.116	0.154	0.01	(-0.41 , 0.45)	0.822	0.998
BMI SDS reduction	SLAMF1	ALT	0.03	(-0.02 , 0.11)	0.382	0.996	0.18	(-0.11 , 0.42)	0.244	0.297	0.21	(-0.03 , 0.42)	0.11	0.147	0.16	(-2.57 , 2.71)	0.488	0.998
BMI SDS reduction	ST1A1	ALT	0	(-0.03 , 0.03)	0.826	0.998	0.21	(-0.06 , 0.43)	0.098	0.143	0.21	(-0.06 , 0.43)	0.098	0.134	-0.01	(-0.43 , 0.38)	0.84	0.998
BMI SDS reduction	STAMBP	ALT	0	(-0.03 , 0.03)	0.99	0.998	0.21	(-0.06 , 0.43)	0.128	0.181	0.21	(-0.07 , 0.43)	0.12	0.158	0	(-0.40 , 0.44)	0.97	0.998
BMI SDS reduction	TGFa	ALT	-0.02	(-0.06 , 0.01)	0.238	0.996	0.23	(-0.01 , 0.42)	0.068	0.107	0.21	(-0.04 , 0.41)	0.084	0.118	-0.08	(-0.89 , 0.44)	0.314	0.998
BMI SDS reduction	TNF	ALT	0.04	(-0.03 , 0.17)	0.506	0.996	0.17	(-0.16 , 0.41)	0.246	0.298	0.21	(-0.05 , 0.42)	0.102	0.138	0.18	(-1.03 , 1.77)	0.568	0.998
BMI SDS reduction	TNFB	ALT	0.03	(-0.03 , 0.14)	0.652	0.996	0.18	(-0.15 , 0.41)	0.204	0.264	0.21	(-0.05 , 0.40)	0.096	0.132	0.14	(-1.41 , 2.04)	0.728	0.998
BMI SDS reduction	TNFRSF9	ALT	0.03	(-0.04 , 0.14)	0.642	0.996	0.18	(-0.15 , 0.42)	0.226	0.281	0.21	(-0.04 , 0.42)	0.098	0.134	0.15	(-2.53 , 1.99)	0.74	0.998
BMI SDS reduction	TNFSF14	ALT	-0.02	(-0.08 , 0.01)	0.244	0.996	0.23	(-0.02 , 0.43)	0.068	0.107	0.21	(-0.05 , 0.42)	0.126	0.165	-0.09	(-1.08 , 1.11)	0.362	0.998
BMI SDS reduction	TRAIL	ALT	0.03	(-0.03 , 0.15)	0.53	0.996	0.18	(-0.13 , 0.41)	0.232	0.287	0.21	(-0.05 , 0.41)	0.106	0.142	0.16	(-1.68 , 1.99)	0.616	0.998
BMI SDS reduction	TRANCE	ALT	-0.02	(-0.08 , 0.03)	0.416	0.996	0.24	(-0.04 , 0.44)	0.1	0.146	0.21	(-0.03 , 0.40)	0.104	0.14	-0.11	(-0.99 , 0.51)	0.404	0.998
BMI SDS reduction	TSLP	ALT	0.01	(-0.01 , 0.03)	0.41	0.996	0.2	(-0.04 , 0.40)	0.118	0.168	0.21	(-0.04 , 0.42)	0.092	0.127	0.04	(-0.17 , 0.50)	0.45	0.998
BMI SDS reduction	TWEAK	ALT	-0.02	(-0.06 , 0.01)	0.276	0.996	0.23	(-0.02 , 0.43)	0.066	0.104	0.21	(-0.04 , 0.42)	0.094	0.13	-0.08	(-0.78 , 0.55)	0.346	0.998
BMI SDS reduction	VEGFA	ALT	0.03	(-0.02 , 0.13)	0.306	0.996	0.18	(-0.15 , 0.42)	0.224	0.28	0.21	(-0.07 , 0.43)	0.1	0.136	0.16	(-1.09 , 2.08)	0.402	0.998
BMI SDS reduction	uPA	ALT	0.03	(-0.03 , 0.12)	0.694	0.996	0.19	(-0.12 , 0.44)	0.212	0.271	0.21	(-0.05 , 0.43)	0.1	0.136	0.12	(-0.74 , 2.15)	0.774	0.998
BMI SDS reduction	4EBP1	AST	-0.01	(-0.06 , 0.02)	0.642	0.994	0.1	(-0.11 , 0.27)	0.284	0.331	0.09	(-0.12 , 0.26)	0.326	0.366	-0.09	(-1.70 , 1.42)	0.796	0.996
BMI SDS reduction	ADA	AST	0.08	(-0.00 , 0.23)	0.078	0.791	0.01	(-0.28 , 0.25)	0.83	0.835	0.09	(-0.13 , 0.28)	0.348	0.382	0.85	(-9.77 , 10.59)	0.414	0.996
BMI SDS reduction	ARTN	AST	0	(-0.01 , 0.02)	0.786	0.994	0.09	(-0.11 , 0.27)	0.344	0.383	0.09	(-0.11 , 0.28)	0.336	0.374	0.02	(-0.39 , 0.53)	0.89	0.996
BMI SDS reduction	AXIN1	AST	-0.01	(-0.04 , 0.02)	0.626	0.994	0.1	(-0.14 , 0.31)	0.342	0.381	0.09	(-0.14 , 0.29)	0.372	0.4	-0.07	(-1.13 , 0.71)	0.65	0.996
BMI SDS reduction	BetaNGF	AST	0	(-0.01 , 0.01)	0.864	0.994	0.09	(-0.12 , 0.29)	0.374	0.409	0.09	(-0.12 , 0.28)	0.366	0.396	0	(-0.27 , 0.27)	0.826	0.996
BMI SDS reduction	CASP8	AST	0	(-0.04 , 0.05)	0.94	0.994	0.09	(-0.16 , 0.29)	0.404	0.436	0.09	(-0.13 , 0.28)	0.39	0.416	0.01	(-1.41 , 1.25)	0.81	0.996
BMI SDS reduction	CCL11	AST	0	(-0.02 , 0.02)	0.938	0.994	0.09	(-0.12 , 0.29)	0.354	0.392	0.09	(-0.12 , 0.29)	0.338	0.375	0	(-0.67 , 0.73)	0.968	0.996
BMI SDS reduction	CCL19	AST	0.06	(-0.00 , 0.16)	0.06	0.789	0.03	(-0.23 , 0.24)	0.778	0.787	0.09	(-0.13 , 0.27)	0.344	0.379	0.66	(-6.53 , 7.27)	0.4	0.996
BMI SDS reduction	CCL20	AST	-0.02	(-0.07 , 0.01)	0.19	0.82	0.12	(-0.11 , 0.31)	0.278	0.325	0.09	(-0.12 , 0.27)	0.342	0.378	-0.25	(-2.08 , 1.54)	0.42	0.996
BMI SDS reduction	CCL23	AST	-0.04	(-0.17 , 0.02)	0.272	0.855	0.13	(-0.05 , 0.30)	0.126	0.178	0.09	(-0.12 , 0.27)	0.336	0.374	-0.41	(-4.27 , 5.47)	0.58	0.996
BMI SDS reduction	CCL25	AST	0.02	(-0.01 , 0.09)	0.286	0.855	0.07	(-0.13 , 0.27)	0.444	0.47	0.09	(-0.12 , 0.30)	0.338	0.375	0.22	(-2.00 , 1.98)	0.492	0.996
BMI SDS reduction	CCL28	AST	0	(-0.02 , 0.03)	0.748	0.994	0.09	(-0.14 , 0.27)	0.366	0.403	0.09	(-0.14 , 0.27)	0.338	0.375	0.04	(-0.42 , 0.71)	0.798	0.996
BMI SDS reduction	CCL3	AST	0.14	(0.00 , 0.31)	0.044	0.789	-0.05	(-0.37 , 0.23)	0.8	0.808	0.09	(-0.12 , 0.28)	0.374	0.401	1.5	(-20.06 , 13.45)	0.418	0.996
BMI SDS reduction	CCL4	AST	0.09	(-0.00 , 0.23)	0.056	0.789	0	(-0.30 , 0.25)	0.976	0.977	0.09	(-0.13 , 0.29)	0.39	0.416	0.97	(-10.43 , 11.41)	0.43	0.996
BMI SDS reduction	CD244	AST	0.03	(-0.02 , 0.13)	0.41	0.961	0.06	(-0.19 , 0.28)	0.512	0.529	0.09	(-0.13 , 0.29)	0.33	0.369	0.36	(-2.58 , 3.38)	0.616	0.996
BMI SDS reduction	CD40	AST	0.06	(-0.00 , 0.18)	0.084	0.791	0.03	(-0.26 , 0.26)	0.754	0.763	0.09	(-0.14 , 0.29)	0.348	0.382	0.65	(-6.36 , 6.09)	0.432	0.996
BMI SDS reduction	CD5	AST	0.03	(-0.05 , 0.15)	0.65	0.994	0.06	(-0.21 , 0.31)	0.556	0.572	0.09	(-0.13 , 0.29)	0.316	0.357	0.33	(-4.12 , 5.61)	0.906	0.996
BMI SDS reduction	CD6	AST	0.02	(-0.02 , 0.09)	0.566	0.994	0.07	(-0.18 , 0.28)	0.492	0.511	0.09	(-0.12 , 0.28)	0.37	0.399	0.2	(-2.10 , 2.79)	0.72	0.996
BMI SDS reduction	CD8A	AST	0.01	(-0.03 , 0.06)	0.658	0.994	0.08	(-0.16 , 0.27)	0.404	0.436	0.09	(-0.15 , 0.27)	0.362	0.393	0.09	(-1.63 , 2.12)	0.688	0.996
BMI SDS reduction	CDCP1	AST	0.17	(-0.03 , 0.40)	0.132	0.82	-0.08	(-0.43 , 0.25)	0.812	0.819	0.09	(-0.12 , 0.28)	0.356	0.389	1.85	(-15.31 , 26.70)	0.476	0.996
BMI SDS reduction	CSF1	AST	0.08	(-0.01 , 0.22)	0.126	0.82	0.02	(-0.29 , 0.25)	0.83	0.835	0.09	(-0.12 , 0.27)	0.39	0.416	0.82	(-8.10 , 5.60)	0.504	0.996
BMI SDS reduction	CST5	AST	0.04	(-0.00 , 0.12)	0.11	0.82	0.05	(-0.16 , 0.24)	0.592	0.605	0.09	(-0.11 , 0.27)	0.32	0.361	0.46	(-2.95 , 5.43)	0.37	0.996
BMI SDS reduction	CX3CL1	AST	0	(-0.07 , 0.05)	0.992	0.994	0.09	(-0.12 , 0.27)	0.368	0.404	0.09	(-0.13 , 0.27)	0.398	0.424	0	(-2.74 , 2.67)	0.898	0.996
BMI SDS reduction	CXCL1	AST	0.01	(-0.01 , 0.06)	0.452	0.994	0.08	(-0.14 , 0.27)	0.406	0.438	0.09	(-0.11 , 0.28)	0.33	0.369	0.09	(-0.97 , 2.02)	0.614	0.996
BMI SDS reduction	CXCL10	AST	0.05	(-0.02 , 0.14)	0.234	0.855	0.05	(-0.19 , 0.26)	0.596	0.608	0.09	(-0.12 , 0.28)	0.302	0.342	0.49	(-2.92 , 6.45)	0.436	0.996
BMI SDS reduction	CXCL11	AST	-0.01	(-0.12 , 0.08)	0.912	0.994	0.1	(-0.09 , 0.27)	0.292	0.339	0.09	(-0.11 , 0.27)	0.36	0.391	-0.07	(-2.58 , 4.25)	0.864	0.996
BMI SDS reduction	CXCL5	AST	0.01	(-0.01 , 0.04)	0.418	0.961	0.09	(-0.13 , 0.28)	0.372	0.408	0.09	(-0.12 , 0.28)	0.33	0.369	0.07	(-0.79 , 0.97)	0.632	0.996
BMI SDS reduction	CXCL6	AST	0.02	(-0.01 , 0.07)	0.32	0.866	0.08	(-0.14 , 0.27)	0.478	0.5	0.09	(-0.12 , 0.27)	0.374	0.401	0.18	(-1.75 , 2.43)	0.546	0.996
BMI SDS reduction	CXCL9	AST	-0.02	(-0.15 , 0.03)	0.534	0.994	0.11	(-0.05 , 0.29)	0.162	0.221	0.09	(-0.13 , 0.29)	0.312	0.352	-0.24	(-5.06 , 3.59)	0.814	0.996
BMI SDS reduction	DNER	AST	-0.01	(-0.07 , 0.04)	0.788	0.994	0.1	(-0.12 , 0.28)	0.302	0.348	0.09	(-0.12 , 0.27)	0.334	0.373	-0.06	(-1.55 , 1.75)	0.926	0.996
BMI SDS reduction	ENRAGE	AST	0	(-0.05 , 0.04)	0.994	0.994	0.09	(-0.15 , 0.29)	0.336	0.377	0.09	(-0.13 , 0.29)	0.362	0.393	-0.01	(-1.36 , 1.30)	0.98	0.996
BMI SDS reduction	FGF19	AST	0.04	(-0.03 , 0.15)	0.318	0.866	0.05	(-0.25 , 0.28)	0.63	0.641	0.09	(-0.12 , 0.27)	0.356	0.389	0.48	(-6.42 , 5.10)	0.662	0.996
BMI SDS reduction	FGF21	AST	-0.03	(-0.10 , 0.02)	0.232	0.855	0.13	(-0.08 , 0.32)	0.218	0.276	0.09	(-0.12 , 0.28)	0.328	0.368	-0.37	(-3.95 , 3.15)	0.48	0.996
BMI SDS reduction	FGF23	AST	-0.01	(-0.04 , 0.03)	0.652	0.994	0.1	(-0.13 , 0.29)	0.328	0.371	0.09	(-0.13 , 0.29)	0.334	0.373	-0.06	(-0.91 , 1.08)	0.694	0.996
BMI SDS reduction	FGF5	AST	0	(-0.02 , 0.03)	0.914	0.994	0.09	(-0.14 , 0.28)	0.376	0.411	0.09	(-0.13 , 0.28)	0.352	0.386	0.03	(-0.72 , 0.91)	0.922	0.996
BMI SDS reduction	Flt3L	AST	0.07	(0.00 , 0.19)	0.038	0.789	0.02	(-0.26 , 0.23)	0.844	0.848	0.09	(-0.14 , 0.27)	0.352	0.386	0.78	(-8.01 , 7.27)	0.39	0.996
BMI SDS reduction	GDNF	AST	-0.01	(-0.07 , 0.04)	0.802	0.994	0.1	(-0.14 , 0.28)	0.332	0.373	0.09	(-0.13 , 0.27)	0.372	0.4	-0.06	(-1.54 , 1.68)	0.838	0.996
BMI SDS reduction	HGF	AST	0.03	(-0.02 , 0.09)	0.27	0.855	0.07	(-0.16 , 0.25)	0.516	0.533	0.09	(-0.12 , 0.26)	0.352	0.386	0.29	(-3.60 , 4.32)	0.554	0.996
BMI SDS reduction	IFNg	AST	-0.04	(-0.15 , 0.01)	0.168	0.82	0.13	(-0.04 , 0.31)	0.17	0.228	0.09	(-0.12 , 0.27)	0.39	0.416	-0.43	(-5.85 , 6.49)	0.542	0.996
BMI SDS reduction	IL10	AST	0.03	(-0.03 , 0.12)	0.336	0.883	0.06	(-0.17 , 0.26)	0.576	0.59	0.09	(-0.12 , 0.27)	0.392	0.418	0.34	(-4.02 , 3.61)	0.524	0.996
BMI SDS reduction	IL10RA	AST	0.01	(-0.04 , 0.06)	0.652	0.994	0.09	(-0.13 , 0.25)	0.406	0.438	0.09	(-0.12 , 0.26)	0.374	0.401	0.08	(-1.36 , 1.84)	0.658	0.996
BMI SDS reduction	IL10RB	AST	0.1	(-0.01 , 0.28)	0.086	0.791	-0.01	(-0.34 , 0.23)	0.92	0.922	0.09	(-0.13 , 0.28)	0.354	0.387	1.06	(-8.30 , 11.10)	0.428	0.996
BMI SDS reduction	IL12B	AST	0.12	(0.00 , 0.30)	0.036	0.789	-0.03	(-0.36 , 0.22)	0.922	0.924	0.09	(-0.12 , 0.27)	0.326	0.366	1.34	(-11.98 , 14.76)	0.362	0.996
BMI SDS reduction	IL13	AST	0	(-0.03 , 0.01)	0.64	0.994	0.1	(-0.12 , 0.27)	0.274	0.321	0.09	(-0.12 , 0.27)	0.29	0.329	-0.03	(-0.63 , 0.47)	0.738	0.996
BMI SDS reduction	IL15RA	AST	0.07	(-0.03 , 0.20)	0.37	0.92	0.02	(-0.26 , 0.27)	0.782	0.79	0.09	(-0.12 , 0.29)	0.38	0.406	0.74	(-7.89 , 7.62)	0.702	0.996
BMI SDS reduction	IL17A	AST	0	(-0.03 , 0.04)	0.93	0.994	0.09	(-0.12 , 0.27)	0.38	0.415	0.09	(-0.11 , 0.27)	0.354	0.387	0.01	(-0.99 , 1.20)	0.992	0.996
BMI SDS reduction	IL17C	AST	-0.01	(-0.04 , 0.02)	0.586	0.994	0.1	(-0.14 , 0.30)	0.36	0.397	0.09	(-0.13 , 0.28)	0.358	0.39	-0.07	(-0.97 , 0.59)	0.544	0.996
BMI SDS reduction	IL18	AST	0.14	(-0.05 , 0.40)	0.27	0.855	-0.04	(-0.46 , 0.27)	0.84	0.845	0.09	(-0.12 , 0.28)	0.404	0.429	1.49	(-19.79 , 18.41)	0.666	0.996
BMI SDS reduction	IL18R1	AST	0.27	(0.05 , 0.53)	0	0	-0.17	(-0.57 , 0.16)	0.486	0.506	0.09	(-0.11 , 0.28)	0.346	0.381	2.87	(-20.45 , 22.97)	0.346	0.996
BMI SDS reduction	IL1_a	AST	0	(-0.02 , 0.02)	0.688	0.994	0.09	(-0.11 , 0.27)	0.338	0.378	0.09	(-0.11 , 0.28)	0.338	0.375	0.05	(-0.81 , 0.73)	0.786	0.996
BMI SDS reduction	IL2	AST	0	(-0.01 , 0.01)	0.854	0.994	0.09	(-0.14 , 0.28)	0.368	0.404	0.09	(-0.14 , 0.28)	0.378	0.404	0	(-0.34 , 0.31)	0.882	0.996
BMI SDS reduction	IL20	AST	0.04	(-0.01 , 0.15)	0.152	0.82	0.05	(-0.20 , 0.25)	0.598	0.61	0.09	(-0.13 , 0.28)	0.364	0.394	0.42	(-4.60 , 3.14)	0.456	0.996
BMI SDS reduction	IL20RA	AST	0.01	(-0.01 , 0.05)	0.454	0.994	0.08	(-0.14 , 0.27)	0.412	0.443	0.09	(-0.12 , 0.28)	0.348	0.382	0.11	(-1.13 , 1.26)	0.626	0.996
BMI SDS reduction	IL22_RA1	AST	0	(-0.02 , 0.01)	0.942	0.994	0.09	(-0.11 , 0.28)	0.318	0.363	0.09	(-0.11 , 0.27)	0.312	0.352	0	(-0.46 , 0.31)	0.946	0.996
BMI SDS reduction	IL24	AST	0	(-0.03 , 0.03)	0.984	0.994	0.09	(-0.13 , 0.27)	0.346	0.384	0.09	(-0.13 , 0.27)	0.348	0.382	-0.01	(-1.08 , 0.67)	0.972	0.996
BMI SDS reduction	IL2RB	AST	-0.02	(-0.08 , 0.01)	0.298	0.857	0.11	(-0.10 , 0.29)	0.274	0.321	0.09	(-0.12 , 0.27)	0.374	0.401	-0.2	(-2.06 , 2.83)	0.576	0.996
BMI SDS reduction	IL33	AST	0	(-0.04 , 0.02)	0.946	0.994	0.09	(-0.11 , 0.28)	0.336	0.377	0.09	(-0.11 , 0.29)	0.334	0.373	0.01	(-0.82 , 0.83)	0.996	0.996
BMI SDS reduction	IL4	AST	0.01	(-0.01 , 0.03)	0.518	0.994	0.09	(-0.13 , 0.27)	0.388	0.421	0.09	(-0.13 , 0.27)	0.35	0.384	0.07	(-0.75 , 0.72)	0.652	0.996
BMI SDS reduction	IL5	AST	-0.01	(-0.06 , 0.02)	0.504	0.994	0.11	(-0.11 , 0.28)	0.298	0.344	0.09	(-0.12 , 0.27)	0.34	0.377	-0.13	(-1.39 , 1.00)	0.668	0.996
BMI SDS reduction	IL6	AST	0	(-0.05 , 0.06)	0.962	0.994	0.09	(-0.10 , 0.28)	0.33	0.373	0.09	(-0.11 , 0.28)	0.322	0.362	0.04	(-2.01 , 1.60)	0.892	0.996
BMI SDS reduction	IL7	AST	0.05	(-0.02 , 0.14)	0.148	0.82	0.04	(-0.21 , 0.24)	0.674	0.684	0.09	(-0.14 , 0.29)	0.376	0.403	0.56	(-4.00 , 4.38)	0.444	0.996
BMI SDS reduction	IL8	AST	0.02	(-0.01 , 0.08)	0.266	0.855	0.07	(-0.16 , 0.26)	0.48	0.501	0.09	(-0.13 , 0.28)	0.358	0.39	0.22	(-2.12 , 2.12)	0.452	0.996
BMI SDS reduction	LAP_TGFb1	AST	0	(-0.04 , 0.04)	0.966	0.994	0.09	(-0.13 , 0.26)	0.32	0.364	0.09	(-0.13 , 0.27)	0.322	0.362	0.02	(-1.00 , 0.76)	0.916	0.996
BMI SDS reduction	LIF	AST	-0.01	(-0.04 , 0.01)	0.482	0.994	0.1	(-0.11 , 0.29)	0.308	0.353	0.09	(-0.11 , 0.29)	0.336	0.374	-0.1	(-1.24 , 1.13)	0.61	0.996
BMI SDS reduction	LIFR	AST	-0.01	(-0.07 , 0.05)	0.864	0.994	0.1	(-0.10 , 0.29)	0.294	0.341	0.09	(-0.12 , 0.28)	0.338	0.375	-0.06	(-2.46 , 1.69)	0.958	0.996
BMI SDS reduction	MCP1	AST	-0.01	(-0.07 , 0.04)	0.628	0.994	0.1	(-0.09 , 0.30)	0.264	0.312	0.09	(-0.12 , 0.28)	0.338	0.375	-0.13	(-2.14 , 2.06)	0.87	0.996
BMI SDS reduction	MCP2	AST	0.03	(-0.01 , 0.10)	0.144	0.82	0.06	(-0.18 , 0.24)	0.568	0.583	0.09	(-0.13 , 0.26)	0.36	0.391	0.34	(-3.16 , 4.08)	0.44	0.996
BMI SDS reduction	MCP3	AST	0.01	(-0.05 , 0.07)	0.81	0.994	0.09	(-0.17 , 0.29)	0.464	0.487	0.09	(-0.13 , 0.28)	0.372	0.4	0.06	(-2.75 , 2.83)	0.95	0.996
BMI SDS reduction	MCP4	AST	0	(-0.02 , 0.02)	0.876	0.994	0.09	(-0.12 , 0.27)	0.374	0.409	0.09	(-0.13 , 0.28)	0.358	0.39	0.01	(-0.46 , 0.62)	0.882	0.996
BMI SDS reduction	MMP1	AST	0	(-0.01 , 0.02)	0.962	0.994	0.09	(-0.13 , 0.27)	0.404	0.436	0.09	(-0.13 , 0.27)	0.402	0.428	-0.01	(-0.53 , 0.41)	0.968	0.996
BMI SDS reduction	MMP10	AST	0.01	(-0.01 , 0.06)	0.36	0.92	0.08	(-0.14 , 0.28)	0.43	0.459	0.09	(-0.11 , 0.29)	0.366	0.396	0.16	(-2.16 , 1.26)	0.61	0.996
BMI SDS reduction	NRTN	AST	0.01	(-0.05 , 0.08)	0.76	0.994	0.08	(-0.15 , 0.26)	0.396	0.429	0.09	(-0.12 , 0.26)	0.32	0.361	0.1	(-2.59 , 2.25)	0.868	0.996
BMI SDS reduction	NT3	AST	0	(-0.01 , 0.04)	0.79	0.994	0.09	(-0.14 , 0.28)	0.412	0.443	0.09	(-0.12 , 0.28)	0.378	0.404	0.02	(-1.31 , 0.75)	0.928	0.996
BMI SDS reduction	OPG	AST	0.02	(-0.04 , 0.09)	0.552	0.994	0.08	(-0.16 , 0.27)	0.43	0.459	0.09	(-0.12 , 0.28)	0.36	0.391	0.17	(-3.24 , 2.19)	0.672	0.996
BMI SDS reduction	OSM	AST	0	(-0.04 , 0.03)	0.908	0.994	0.09	(-0.12 , 0.28)	0.372	0.408	0.09	(-0.12 , 0.28)	0.37	0.399	0.01	(-1.10 , 1.12)	0.974	0.996
BMI SDS reduction	PDL1	AST	0.07	(-0.01 , 0.19)	0.114	0.82	0.02	(-0.25 , 0.24)	0.826	0.832	0.09	(-0.12 , 0.28)	0.37	0.399	0.76	(-6.42 , 12.20)	0.452	0.996
BMI SDS reduction	SCF	AST	0	(-0.02 , 0.02)	0.96	0.994	0.09	(-0.12 , 0.27)	0.338	0.378	0.09	(-0.13 , 0.26)	0.332	0.371	0	(-0.59 , 0.34)	0.996	0.996
BMI SDS reduction	SIRT2	AST	0	(-0.03 , 0.03)	0.99	0.994	0.09	(-0.11 , 0.28)	0.35	0.387	0.09	(-0.10 , 0.27)	0.326	0.366	0	(-0.47 , 0.88)	0.936	0.996
BMI SDS reduction	SLAMF1	AST	0.04	(-0.01 , 0.12)	0.19	0.82	0.06	(-0.21 , 0.25)	0.582	0.596	0.09	(-0.12 , 0.28)	0.344	0.379	0.41	(-3.71 , 5.03)	0.51	0.996
BMI SDS reduction	ST1A1	AST	0	(-0.03 , 0.02)	0.662	0.994	0.1	(-0.11 , 0.30)	0.346	0.384	0.09	(-0.13 , 0.30)	0.344	0.379	-0.04	(-0.85 , 0.76)	0.802	0.996
BMI SDS reduction	STAMBP	AST	0.01	(-0.02 , 0.05)	0.58	0.994	0.08	(-0.13 , 0.26)	0.346	0.384	0.09	(-0.12 , 0.27)	0.302	0.342	0.09	(-0.96 , 1.22)	0.674	0.996
BMI SDS reduction	TGFa	AST	0.01	(-0.02 , 0.06)	0.466	0.994	0.08	(-0.15 , 0.28)	0.456	0.481	0.09	(-0.14 , 0.28)	0.404	0.429	0.15	(-1.17 , 1.59)	0.654	0.996
BMI SDS reduction	TNF	AST	0.03	(-0.03 , 0.17)	0.414	0.961	0.06	(-0.23 , 0.29)	0.648	0.659	0.09	(-0.13 , 0.29)	0.368	0.398	0.36	(-6.28 , 5.71)	0.71	0.996
BMI SDS reduction	TNFB	AST	0.02	(-0.05 , 0.09)	0.696	0.994	0.08	(-0.15 , 0.28)	0.456	0.481	0.09	(-0.12 , 0.28)	0.362	0.393	0.18	(-3.85 , 2.63)	0.886	0.996
BMI SDS reduction	TNFRSF9	AST	0.05	(-0.01 , 0.18)	0.184	0.82	0.04	(-0.22 , 0.24)	0.686	0.695	0.09	(-0.11 , 0.28)	0.36	0.391	0.54	(-6.35 , 7.19)	0.5	0.996
BMI SDS reduction	TNFSF14	AST	-0.01	(-0.05 , 0.03)	0.728	0.994	0.1	(-0.11 , 0.29)	0.332	0.373	0.09	(-0.12 , 0.28)	0.37	0.399	-0.07	(-1.78 , 1.73)	0.866	0.996
BMI SDS reduction	TRAIL	AST	0.04	(-0.03 , 0.15)	0.288	0.855	0.05	(-0.19 , 0.27)	0.598	0.61	0.09	(-0.12 , 0.29)	0.34	0.377	0.44	(-4.39 , 4.51)	0.492	0.996
BMI SDS reduction	TRANCE	AST	0.06	(-0.00 , 0.14)	0.056	0.789	0.03	(-0.21 , 0.24)	0.732	0.741	0.09	(-0.12 , 0.29)	0.37	0.399	0.62	(-5.49 , 5.19)	0.418	0.996
BMI SDS reduction	TSLP	AST	0	(-0.03 , 0.02)	0.714	0.994	0.1	(-0.12 , 0.28)	0.328	0.371	0.09	(-0.12 , 0.27)	0.358	0.39	-0.05	(-0.88 , 0.66)	0.828	0.996
BMI SDS reduction	TWEAK	AST	0	(-0.03 , 0.02)	0.772	0.994	0.1	(-0.11 , 0.28)	0.328	0.371	0.09	(-0.11 , 0.28)	0.342	0.378	-0.04	(-0.83 , 0.63)	0.898	0.996
BMI SDS reduction	VEGFA	AST	0.04	(-0.02 , 0.12)	0.196	0.82	0.05	(-0.20 , 0.28)	0.574	0.588	0.09	(-0.11 , 0.30)	0.342	0.378	0.42	(-5.05 , 3.75)	0.526	0.996
BMI SDS reduction	uPA	AST	0.03	(-0.01 , 0.11)	0.252	0.855	0.06	(-0.19 , 0.26)	0.586	0.599	0.09	(-0.14 , 0.27)	0.364	0.394	0.35	(-3.03 , 4.46)	0.548	0.996
BMI SDS reduction	4EBP1	GGT	-0.01	(-0.07 , 0.02)	0.744	0.986	0.15	(0.06 , 0.34)	0	0	0.14	(0.07 , 0.28)	0	0	-0.08	(-0.37 , 0.13)	0.744	0.986
BMI SDS reduction	ADA	GGT	0.03	(-0.01 , 0.15)	0.534	0.986	0.11	(0.01 , 0.24)	0.044	0.0742	0.14	(0.06 , 0.31)	0	0	0.23	(-0.10 , 0.91)	0.534	0.986
BMI SDS reduction	ARTN	GGT	0.01	(-0.02 , 0.07)	0.468	0.986	0.13	(0.05 , 0.28)	0.002	0.00487	0.14	(0.07 , 0.30)	0	0	0.08	(-0.09 , 0.40)	0.468	0.986
BMI SDS reduction	AXIN1	GGT	0	(-0.03 , 0.05)	0.854	0.986	0.14	(0.06 , 0.29)	0	0	0.14	(0.07 , 0.28)	0	0	0.03	(-0.16 , 0.29)	0.854	0.986
BMI SDS reduction	BetaNGF	GGT	0	(-0.02 , 0.00)	0.786	0.986	0.14	(0.07 , 0.31)	0	0	0.14	(0.07 , 0.30)	0	0	0.01	(-0.09 , 0.03)	0.786	0.986
BMI SDS reduction	CASP8	GGT	0.01	(-0.01 , 0.08)	0.584	0.986	0.13	(0.05 , 0.29)	0.004	0.00909	0.14	(0.07 , 0.30)	0	0	0.1	(-0.09 , 0.48)	0.584	0.986
BMI SDS reduction	CCL11	GGT	0	(-0.06 , 0.02)	0.784	0.986	0.15	(0.06 , 0.31)	0	0	0.14	(0.06 , 0.30)	0	0	-0.03	(-0.34 , 0.12)	0.784	0.986
BMI SDS reduction	CCL19	GGT	0.04	(-0.01 , 0.18)	0.552	0.986	0.1	(0.01 , 0.20)	0.044	0.0742	0.14	(0.07 , 0.30)	0	0	0.3	(-0.16 , 0.94)	0.552	0.986
BMI SDS reduction	CCL20	GGT	0.02	(-0.01 , 0.10)	0.752	0.986	0.13	(0.05 , 0.24)	0.004	0.00909	0.14	(0.07 , 0.29)	0	0	0.12	(-0.15 , 0.56)	0.752	0.986
BMI SDS reduction	CCL23	GGT	0	(-0.02 , 0.01)	0.77	0.986	0.15	(0.06 , 0.30)	0	0	0.14	(0.06 , 0.29)	0	0	-0.02	(-0.15 , 0.07)	0.77	0.986
BMI SDS reduction	CCL25	GGT	0.03	(-0.01 , 0.13)	0.61	0.986	0.12	(0.05 , 0.23)	0.014	0.0272	0.14	(0.07 , 0.30)	0	0	0.18	(-0.11 , 0.63)	0.61	0.986
BMI SDS reduction	CCL28	GGT	0.01	(-0.01 , 0.04)	0.736	0.986	0.14	(0.06 , 0.29)	0.002	0.00487	0.14	(0.07 , 0.30)	0	0	0.05	(-0.09 , 0.25)	0.736	0.986
BMI SDS reduction	CCL3	GGT	0.02	(-0.01 , 0.07)	0.296	0.986	0.13	(0.06 , 0.25)	0.002	0.00487	0.14	(0.06 , 0.29)	0	0	0.12	(-0.13 , 0.38)	0.296	0.986
BMI SDS reduction	CCL4	GGT	0.03	(-0.00 , 0.08)	0.12	0.986	0.12	(0.05 , 0.24)	0.006	0.0131	0.14	(0.07 , 0.29)	0	0	0.18	(-0.02 , 0.50)	0.12	0.986
BMI SDS reduction	CD244	GGT	0.03	(-0.01 , 0.13)	0.45	0.986	0.11	(0.02 , 0.21)	0.022	0.0397	0.14	(0.07 , 0.27)	0	0	0.24	(-0.09 , 0.78)	0.45	0.986
BMI SDS reduction	CD40	GGT	0.04	(-0.00 , 0.15)	0.1	0.986	0.1	(0.02 , 0.21)	0.02	0.0365	0.14	(0.07 , 0.29)	0	0	0.28	(-0.02 , 0.80)	0.1	0.986
BMI SDS reduction	CD5	GGT	0.07	(-0.02 , 0.23)	0.648	0.986	0.08	(-0.05 , 0.17)	0.176	0.235	0.14	(0.07 , 0.28)	0	0	0.48	(-0.24 , 1.35)	0.648	0.986
BMI SDS reduction	CD6	GGT	0.02	(-0.02 , 0.11)	0.676	0.986	0.12	(0.05 , 0.27)	0.006	0.0131	0.14	(0.07 , 0.31)	0	0	0.13	(-0.14 , 0.53)	0.676	0.986
BMI SDS reduction	CD8A	GGT	0.01	(-0.02 , 0.08)	0.742	0.986	0.13	(0.05 , 0.27)	0	0	0.14	(0.07 , 0.29)	0	0	0.09	(-0.12 , 0.45)	0.742	0.986
BMI SDS reduction	CDCP1	GGT	0.14	(-0.01 , 0.45)	0.274	0.986	0	(-0.25 , 0.14)	0.89	0.894	0.14	(0.07 , 0.29)	0	0	0.97	(-0.13 , 2.61)	0.274	0.986
BMI SDS reduction	CSF1	GGT	0.05	(-0.01 , 0.19)	0.254	0.986	0.09	(-0.00 , 0.20)	0.058	0.0946	0.14	(0.06 , 0.28)	0	0	0.37	(-0.09 , 1.03)	0.254	0.986
BMI SDS reduction	CST5	GGT	0.03	(-0.01 , 0.13)	0.398	0.986	0.11	(0.04 , 0.25)	0.012	0.0238	0.14	(0.06 , 0.30)	0	0	0.22	(-0.09 , 0.76)	0.398	0.986
BMI SDS reduction	CX3CL1	GGT	0	(-0.07 , 0.10)	0.974	0.986	0.14	(0.06 , 0.33)	0.01	0.0204	0.14	(0.06 , 0.29)	0	0	0.02	(-0.40 , 0.51)	0.974	0.986
BMI SDS reduction	CXCL1	GGT	0.01	(-0.01 , 0.04)	0.352	0.986	0.13	(0.06 , 0.27)	0	0	0.14	(0.07 , 0.30)	0	0	0.06	(-0.06 , 0.27)	0.352	0.986
BMI SDS reduction	CXCL10	GGT	0.04	(-0.01 , 0.15)	0.412	0.986	0.11	(0.01 , 0.25)	0.032	0.0557	0.14	(0.07 , 0.28)	0	0	0.24	(-0.10 , 0.91)	0.412	0.986
BMI SDS reduction	CXCL11	GGT	0	(-0.08 , 0.07)	0.952	0.986	0.15	(0.07 , 0.31)	0	0	0.14	(0.07 , 0.29)	0	0	-0.02	(-0.48 , 0.35)	0.952	0.986
BMI SDS reduction	CXCL5	GGT	0	(-0.01 , 0.01)	0.874	0.986	0.14	(0.06 , 0.31)	0	0	0.14	(0.07 , 0.29)	0	0	0	(-0.07 , 0.06)	0.874	0.986
BMI SDS reduction	CXCL6	GGT	0.01	(-0.00 , 0.05)	0.252	0.986	0.13	(0.06 , 0.27)	0	0	0.14	(0.06 , 0.29)	0	0	0.09	(-0.03 , 0.31)	0.252	0.986
BMI SDS reduction	CXCL9	GGT	-0.01	(-0.06 , 0.02)	0.518	0.986	0.15	(0.07 , 0.31)	0	0	0.14	(0.07 , 0.29)	0	0	-0.07	(-0.37 , 0.13)	0.518	0.986
BMI SDS reduction	DNER	GGT	0	(-0.07 , 0.07)	0.948	0.986	0.14	(0.06 , 0.33)	0.002	0.00487	0.14	(0.06 , 0.30)	0	0	-0.01	(-0.38 , 0.38)	0.948	0.986
BMI SDS reduction	ENRAGE	GGT	0	(-0.01 , 0.01)	0.936	0.986	0.14	(0.06 , 0.28)	0	0	0.14	(0.06 , 0.28)	0	0	0	(-0.06 , 0.05)	0.936	0.986
BMI SDS reduction	FGF19	GGT	-0.04	(-0.16 , 0.02)	0.748	0.986	0.18	(0.06 , 0.45)	0	0	0.14	(0.07 , 0.30)	0	0	-0.26	(-0.78 , 0.22)	0.748	0.986
BMI SDS reduction	FGF21	GGT	0.05	(-0.03 , 0.20)	0.72	0.986	0.1	(-0.01 , 0.19)	0.06	0.0971	0.14	(0.06 , 0.30)	0	0	0.32	(-0.33 , 1.04)	0.72	0.986
BMI SDS reduction	FGF23	GGT	0	(-0.01 , 0.02)	0.798	0.986	0.14	(0.07 , 0.30)	0	0	0.14	(0.06 , 0.30)	0	0	0.01	(-0.09 , 0.09)	0.798	0.986
BMI SDS reduction	FGF5	GGT	0.01	(-0.01 , 0.08)	0.628	0.986	0.13	(0.05 , 0.28)	0.004	0.00909	0.14	(0.06 , 0.31)	0.002	0.00461	0.1	(-0.06 , 0.45)	0.63	0.986
BMI SDS reduction	Flt3L	GGT	0.06	(-0.00 , 0.22)	0.212	0.986	0.08	(-0.03 , 0.18)	0.108	0.156	0.14	(0.07 , 0.30)	0	0	0.42	(-0.05 , 1.23)	0.212	0.986
BMI SDS reduction	GDNF	GGT	-0.01	(-0.09 , 0.08)	0.98	0.986	0.15	(0.06 , 0.35)	0.002	0.00487	0.14	(0.07 , 0.30)	0	0	-0.05	(-0.53 , 0.42)	0.98	0.986
BMI SDS reduction	HGF	GGT	-0.02	(-0.10 , 0.01)	0.408	0.986	0.17	(0.07 , 0.40)	0	0	0.14	(0.07 , 0.32)	0	0	-0.16	(-0.57 , 0.11)	0.408	0.986
BMI SDS reduction	IFNg	GGT	-0.05	(-0.17 , 0.00)	0.248	0.986	0.19	(0.07 , 0.45)	0	0	0.14	(0.06 , 0.30)	0	0	-0.33	(-0.99 , 0.04)	0.248	0.986
BMI SDS reduction	IL10	GGT	0.05	(-0.02 , 0.28)	0.514	0.986	0.09	(-0.05 , 0.22)	0.13	0.183	0.14	(0.07 , 0.30)	0	0	0.36	(-0.14 , 1.27)	0.514	0.986
BMI SDS reduction	IL10RA	GGT	0	(-0.03 , 0.03)	0.884	0.986	0.14	(0.07 , 0.28)	0	0	0.14	(0.07 , 0.28)	0	0	0	(-0.22 , 0.14)	0.884	0.986
BMI SDS reduction	IL10RB	GGT	0.04	(-0.02 , 0.16)	0.542	0.986	0.1	(0.01 , 0.20)	0.04	0.0681	0.14	(0.07 , 0.30)	0.002	0.00461	0.3	(-0.22 , 0.94)	0.544	0.986
BMI SDS reduction	IL12B	GGT	0.09	(-0.01 , 0.34)	0.328	0.986	0.05	(-0.13 , 0.14)	0.34	0.38	0.14	(0.06 , 0.29)	0	0	0.65	(-0.14 , 1.87)	0.328	0.986
BMI SDS reduction	IL13	GGT	0	(-0.01 , 0.00)	0.934	0.986	0.14	(0.07 , 0.30)	0	0	0.14	(0.07 , 0.30)	0	0	0	(-0.06 , 0.04)	0.934	0.986
BMI SDS reduction	IL15RA	GGT	0.06	(-0.01 , 0.20)	0.422	0.986	0.09	(-0.02 , 0.19)	0.094	0.139	0.14	(0.06 , 0.30)	0	0	0.39	(-0.13 , 1.18)	0.422	0.986
BMI SDS reduction	IL17A	GGT	0.02	(-0.01 , 0.07)	0.458	0.986	0.13	(0.05 , 0.26)	0	0	0.14	(0.06 , 0.29)	0	0	0.11	(-0.10 , 0.40)	0.458	0.986
BMI SDS reduction	IL17C	GGT	0.02	(-0.02 , 0.09)	0.81	0.986	0.13	(0.05 , 0.26)	0.006	0.0131	0.14	(0.07 , 0.28)	0	0	0.11	(-0.20 , 0.53)	0.81	0.986
BMI SDS reduction	IL18	GGT	0.14	(-0.01 , 0.48)	0.27	0.986	0	(-0.28 , 0.13)	0.894	0.897	0.14	(0.07 , 0.29)	0	0	0.99	(-0.13 , 2.79)	0.27	0.986
BMI SDS reduction	IL18R1	GGT	0.09	(-0.01 , 0.30)	0.132	0.986	0.05	(-0.12 , 0.14)	0.28	0.327	0.14	(0.06 , 0.29)	0	0	0.62	(-0.09 , 1.74)	0.132	0.986
BMI SDS reduction	IL1_a	GGT	0.01	(-0.00 , 0.03)	0.27	0.986	0.13	(0.06 , 0.30)	0	0	0.14	(0.06 , 0.30)	0	0	0.06	(-0.02 , 0.27)	0.27	0.986
BMI SDS reduction	IL2	GGT	0	(-0.00 , 0.00)	0.918	0.986	0.14	(0.06 , 0.29)	0.002	0.00487	0.14	(0.06 , 0.29)	0.002	0.00461	0	(-0.02 , 0.03)	0.92	0.986
BMI SDS reduction	IL20	GGT	0.03	(-0.01 , 0.12)	0.33	0.986	0.12	(0.04 , 0.24)	0.012	0.0238	0.14	(0.06 , 0.30)	0	0	0.18	(-0.06 , 0.68)	0.33	0.986
BMI SDS reduction	IL20RA	GGT	0.02	(-0.02 , 0.10)	0.52	0.986	0.13	(0.05 , 0.27)	0.006	0.0131	0.14	(0.06 , 0.30)	0	0	0.12	(-0.14 , 0.54)	0.52	0.986
BMI SDS reduction	IL22_RA1	GGT	0.01	(-0.07 , 0.14)	0.908	0.986	0.14	(0.03 , 0.32)	0.018	0.0334	0.14	(0.07 , 0.31)	0	0	0.04	(-0.39 , 0.79)	0.908	0.986
BMI SDS reduction	IL24	GGT	0	(-0.01 , 0.01)	0.958	0.986	0.14	(0.06 , 0.32)	0	0	0.14	(0.06 , 0.31)	0	0	0	(-0.10 , 0.07)	0.958	0.986
BMI SDS reduction	IL2RB	GGT	0	(-0.01 , 0.01)	0.786	0.986	0.14	(0.07 , 0.30)	0	0	0.14	(0.07 , 0.29)	0	0	-0.01	(-0.07 , 0.04)	0.786	0.986
BMI SDS reduction	IL33	GGT	0	(-0.00 , 0.00)	0.956	0.986	0.14	(0.07 , 0.30)	0	0	0.14	(0.07 , 0.29)	0	0	0	(-0.03 , 0.03)	0.956	0.986
BMI SDS reduction	IL4	GGT	0	(-0.01 , 0.01)	0.914	0.986	0.14	(0.07 , 0.28)	0	0	0.14	(0.07 , 0.28)	0	0	0	(-0.09 , 0.07)	0.914	0.986
BMI SDS reduction	IL5	GGT	0.03	(-0.00 , 0.13)	0.216	0.986	0.11	(0.04 , 0.21)	0.004	0.00909	0.14	(0.07 , 0.28)	0	0	0.23	(-0.04 , 0.68)	0.216	0.986
BMI SDS reduction	IL6	GGT	0.04	(-0.01 , 0.18)	0.538	0.986	0.1	(-0.01 , 0.22)	0.06	0.0971	0.14	(0.06 , 0.29)	0	0	0.29	(-0.10 , 1.06)	0.538	0.986
BMI SDS reduction	IL7	GGT	0.01	(-0.01 , 0.03)	0.514	0.986	0.14	(0.06 , 0.27)	0	0	0.14	(0.07 , 0.29)	0	0	0.05	(-0.07 , 0.19)	0.514	0.986
BMI SDS reduction	IL8	GGT	0.01	(-0.01 , 0.07)	0.766	0.986	0.13	(0.06 , 0.25)	0.004	0.00909	0.14	(0.06 , 0.29)	0	0	0.09	(-0.10 , 0.40)	0.766	0.986
BMI SDS reduction	LAP_TGFb1	GGT	0	(-0.01 , 0.02)	0.602	0.986	0.14	(0.06 , 0.29)	0	0	0.14	(0.06 , 0.29)	0	0	0.02	(-0.06 , 0.12)	0.602	0.986
BMI SDS reduction	LIF	GGT	0	(-0.00 , 0.02)	0.438	0.986	0.14	(0.07 , 0.28)	0	0	0.14	(0.07 , 0.29)	0	0	0.03	(-0.04 , 0.13)	0.438	0.986
BMI SDS reduction	LIFR	GGT	0	(-0.08 , 0.08)	0.986	0.986	0.14	(0.06 , 0.34)	0.002	0.00487	0.14	(0.07 , 0.31)	0	0	0	(-0.44 , 0.41)	0.986	0.986
BMI SDS reduction	MCP1	GGT	0.04	(-0.01 , 0.16)	0.422	0.986	0.1	(0.01 , 0.20)	0.03	0.0525	0.14	(0.07 , 0.30)	0	0	0.29	(-0.13 , 0.92)	0.422	0.986
BMI SDS reduction	MCP2	GGT	0.06	(-0.00 , 0.26)	0.218	0.986	0.08	(-0.05 , 0.20)	0.18	0.239	0.14	(0.07 , 0.30)	0	0	0.41	(-0.04 , 1.35)	0.218	0.986
BMI SDS reduction	MCP3	GGT	0	(-0.02 , 0.02)	0.79	0.986	0.14	(0.06 , 0.30)	0	0	0.14	(0.07 , 0.29)	0	0	0.01	(-0.15 , 0.14)	0.79	0.986
BMI SDS reduction	MCP4	GGT	0.01	(-0.01 , 0.04)	0.55	0.986	0.14	(0.06 , 0.29)	0	0	0.14	(0.06 , 0.30)	0	0	0.05	(-0.05 , 0.20)	0.55	0.986
BMI SDS reduction	MMP1	GGT	0	(-0.04 , 0.03)	0.822	0.986	0.15	(0.07 , 0.30)	0	0	0.14	(0.07 , 0.30)	0	0	-0.02	(-0.23 , 0.19)	0.822	0.986
BMI SDS reduction	MMP10	GGT	0.02	(-0.01 , 0.11)	0.472	0.986	0.12	(0.04 , 0.24)	0.016	0.0306	0.14	(0.07 , 0.28)	0	0	0.17	(-0.08 , 0.66)	0.472	0.986
BMI SDS reduction	NRTN	GGT	0.05	(-0.01 , 0.19)	0.278	0.986	0.09	(-0.01 , 0.19)	0.064	0.102	0.14	(0.07 , 0.29)	0	0	0.36	(-0.07 , 1.04)	0.278	0.986
BMI SDS reduction	NT3	GGT	0	(-0.01 , 0.03)	0.724	0.986	0.14	(0.07 , 0.29)	0	0	0.14	(0.07 , 0.30)	0	0	0.02	(-0.08 , 0.16)	0.724	0.986
BMI SDS reduction	OPG	GGT	0.02	(-0.02 , 0.12)	0.41	0.986	0.12	(0.05 , 0.24)	0.002	0.00487	0.14	(0.07 , 0.29)	0	0	0.17	(-0.12 , 0.61)	0.41	0.986
BMI SDS reduction	OSM	GGT	-0.01	(-0.06 , 0.01)	0.478	0.986	0.15	(0.07 , 0.32)	0	0	0.14	(0.07 , 0.30)	0	0	-0.07	(-0.37 , 0.06)	0.478	0.986
BMI SDS reduction	PDL1	GGT	0.06	(-0.01 , 0.21)	0.308	0.986	0.08	(-0.04 , 0.19)	0.104	0.151	0.14	(0.06 , 0.28)	0	0	0.41	(-0.08 , 1.26)	0.308	0.986
BMI SDS reduction	SCF	GGT	0	(-0.04 , 0.06)	0.922	0.986	0.14	(0.06 , 0.32)	0	0	0.14	(0.07 , 0.31)	0	0	0.01	(-0.21 , 0.33)	0.922	0.986
BMI SDS reduction	SIRT2	GGT	0	(-0.02 , 0.03)	0.872	0.986	0.14	(0.07 , 0.27)	0	0	0.14	(0.07 , 0.27)	0	0	0.01	(-0.13 , 0.17)	0.872	0.986
BMI SDS reduction	SLAMF1	GGT	0.09	(-0.01 , 0.32)	0.26	0.986	0.05	(-0.14 , 0.15)	0.392	0.425	0.14	(0.06 , 0.29)	0	0	0.66	(-0.07 , 1.93)	0.26	0.986
BMI SDS reduction	ST1A1	GGT	0	(-0.02 , 0.04)	0.846	0.986	0.14	(0.06 , 0.29)	0	0	0.14	(0.07 , 0.29)	0	0	0.02	(-0.15 , 0.21)	0.846	0.986
BMI SDS reduction	STAMBP	GGT	0	(-0.04 , 0.05)	0.958	0.986	0.14	(0.06 , 0.33)	0.004	0.00909	0.14	(0.07 , 0.30)	0	0	0	(-0.22 , 0.28)	0.958	0.986
BMI SDS reduction	TGFa	GGT	-0.03	(-0.15 , 0.01)	0.346	0.986	0.18	(0.07 , 0.39)	0	0	0.14	(0.07 , 0.30)	0	0	-0.24	(-0.97 , 0.07)	0.346	0.986
BMI SDS reduction	TNF	GGT	0.04	(-0.02 , 0.23)	0.744	0.986	0.1	(-0.04 , 0.23)	0.092	0.136	0.14	(0.06 , 0.31)	0	0	0.31	(-0.22 , 1.17)	0.744	0.986
BMI SDS reduction	TNFB	GGT	0.02	(-0.02 , 0.12)	0.656	0.986	0.12	(0.03 , 0.26)	0.02	0.0365	0.14	(0.07 , 0.29)	0	0	0.15	(-0.21 , 0.75)	0.656	0.986
BMI SDS reduction	TNFRSF9	GGT	0.02	(-0.03 , 0.11)	0.772	0.986	0.12	(0.05 , 0.23)	0.01	0.0204	0.14	(0.06 , 0.28)	0	0	0.15	(-0.36 , 0.58)	0.772	0.986
BMI SDS reduction	TNFSF14	GGT	0.01	(-0.01 , 0.04)	0.358	0.986	0.13	(0.06 , 0.28)	0	0	0.14	(0.06 , 0.30)	0	0	0.08	(-0.08 , 0.27)	0.358	0.986
BMI SDS reduction	TRAIL	GGT	0.04	(-0.01 , 0.17)	0.684	0.986	0.11	(-0.00 , 0.23)	0.052	0.0862	0.14	(0.07 , 0.32)	0	0	0.26	(-0.15 , 1.02)	0.684	0.986
BMI SDS reduction	TRANCE	GGT	0.02	(-0.04 , 0.13)	0.726	0.986	0.12	(0.04 , 0.23)	0.012	0.0238	0.14	(0.07 , 0.29)	0	0	0.14	(-0.49 , 0.73)	0.726	0.986
BMI SDS reduction	TSLP	GGT	0.02	(-0.02 , 0.10)	0.482	0.986	0.13	(0.05 , 0.27)	0.004	0.00909	0.14	(0.06 , 0.30)	0	0	0.12	(-0.09 , 0.52)	0.482	0.986
BMI SDS reduction	TWEAK	GGT	0.02	(-0.01 , 0.10)	0.67	0.986	0.13	(0.04 , 0.27)	0.008	0.0169	0.14	(0.06 , 0.30)	0	0	0.11	(-0.13 , 0.55)	0.67	0.986
BMI SDS reduction	VEGFA	GGT	0.03	(-0.00 , 0.12)	0.128	0.986	0.11	(0.03 , 0.21)	0.01	0.0204	0.14	(0.07 , 0.30)	0	0	0.24	(-0.04 , 0.68)	0.128	0.986
BMI SDS reduction	uPA	GGT	0.06	(-0.01 , 0.25)	0.46	0.986	0.08	(-0.05 , 0.19)	0.13	0.183	0.14	(0.07 , 0.30)	0	0	0.41	(-0.13 , 1.30)	0.46	0.986
BMI SDS reduction	4EBP1	LDH	0	(-0.02 , 0.04)	0.818	1	0.17	(-0.10 , 0.44)	0.226	0.281	0.18	(-0.10 , 0.45)	0.228	0.276	0.02	(-0.47 , 0.37)	0.83	0.998
BMI SDS reduction	ADA	LDH	0.01	(-0.08 , 0.11)	0.836	1	0.17	(-0.15 , 0.49)	0.332	0.373	0.18	(-0.11 , 0.48)	0.246	0.285	0.05	(-2.11 , 2.48)	0.938	0.998
BMI SDS reduction	ARTN	LDH	0	(-0.04 , 0.02)	0.744	1	0.18	(-0.10 , 0.47)	0.208	0.268	0.18	(-0.10 , 0.47)	0.226	0.275	-0.02	(-0.57 , 0.52)	0.818	0.998
BMI SDS reduction	AXIN1	LDH	-0.02	(-0.08 , 0.04)	0.426	1	0.2	(-0.06 , 0.48)	0.156	0.213	0.18	(-0.09 , 0.46)	0.232	0.279	-0.13	(-1.55 , 1.67)	0.606	0.998
BMI SDS reduction	BetaNGF	LDH	0.03	(-0.00 , 0.07)	0.166	1	0.15	(-0.14 , 0.43)	0.29	0.337	0.18	(-0.09 , 0.44)	0.24	0.283	0.14	(-1.04 , 0.93)	0.376	0.998
BMI SDS reduction	CASP8	LDH	-0.03	(-0.08 , 0.02)	0.24	1	0.2	(-0.11 , 0.49)	0.174	0.233	0.18	(-0.13 , 0.46)	0.248	0.287	-0.15	(-1.99 , 2.07)	0.44	0.998
BMI SDS reduction	CCL11	LDH	0.01	(-0.03 , 0.06)	0.7	1	0.17	(-0.11 , 0.43)	0.248	0.299	0.18	(-0.09 , 0.44)	0.202	0.261	0.03	(-0.56 , 0.82)	0.826	0.998
BMI SDS reduction	CCL19	LDH	0.02	(-0.04 , 0.08)	0.518	1	0.16	(-0.14 , 0.47)	0.298	0.344	0.18	(-0.10 , 0.48)	0.234	0.279	0.1	(-1.28 , 1.20)	0.708	0.998
BMI SDS reduction	CCL20	LDH	0	(-0.04 , 0.04)	0.866	1	0.18	(-0.11 , 0.47)	0.212	0.271	0.18	(-0.12 , 0.47)	0.21	0.267	-0.02	(-0.60 , 0.87)	0.9	0.998
BMI SDS reduction	CCL23	LDH	-0.01	(-0.09 , 0.04)	0.614	1	0.19	(-0.08 , 0.45)	0.166	0.224	0.18	(-0.10 , 0.44)	0.234	0.279	-0.08	(-1.70 , 1.31)	0.792	0.998
BMI SDS reduction	CCL25	LDH	0.01	(-0.02 , 0.08)	0.554	1	0.16	(-0.11 , 0.45)	0.266	0.314	0.18	(-0.09 , 0.46)	0.214	0.269	0.08	(-0.56 , 1.11)	0.652	0.998
BMI SDS reduction	CCL28	LDH	-0.02	(-0.06 , 0.02)	0.368	1	0.19	(-0.09 , 0.49)	0.2	0.26	0.18	(-0.11 , 0.47)	0.234	0.279	-0.09	(-1.27 , 0.73)	0.526	0.998
BMI SDS reduction	CCL3	LDH	0.02	(-0.08 , 0.14)	0.764	1	0.16	(-0.15 , 0.48)	0.338	0.378	0.18	(-0.07 , 0.47)	0.216	0.269	0.13	(-3.04 , 3.05)	0.86	0.998
BMI SDS reduction	CCL4	LDH	-0.03	(-0.11 , 0.06)	0.496	1	0.2	(-0.10 , 0.51)	0.206	0.266	0.18	(-0.10 , 0.46)	0.222	0.273	-0.14	(-1.99 , 1.94)	0.562	0.998
BMI SDS reduction	CD244	LDH	0	(-0.06 , 0.05)	0.928	1	0.18	(-0.11 , 0.48)	0.224	0.28	0.18	(-0.11 , 0.47)	0.214	0.269	0	(-1.21 , 0.94)	0.882	0.998
BMI SDS reduction	CD40	LDH	-0.04	(-0.14 , 0.02)	0.184	1	0.22	(-0.08 , 0.50)	0.136	0.189	0.18	(-0.09 , 0.45)	0.21	0.267	-0.24	(-4.52 , 1.62)	0.31	0.998
BMI SDS reduction	CD5	LDH	0.01	(-0.07 , 0.09)	0.87	1	0.17	(-0.14 , 0.45)	0.288	0.335	0.18	(-0.10 , 0.45)	0.238	0.281	0.04	(-1.27 , 1.74)	0.92	0.998
BMI SDS reduction	CD6	LDH	0.01	(-0.03 , 0.05)	0.812	1	0.17	(-0.14 , 0.48)	0.25	0.3	0.18	(-0.12 , 0.46)	0.236	0.28	0.03	(-0.59 , 0.77)	0.908	0.998
BMI SDS reduction	CD8A	LDH	0	(-0.03 , 0.04)	0.964	1	0.18	(-0.12 , 0.46)	0.224	0.28	0.18	(-0.12 , 0.46)	0.214	0.269	0	(-0.44 , 0.48)	0.994	0.998
BMI SDS reduction	CDCP1	LDH	0.1	(-0.03 , 0.25)	0.17	1	0.08	(-0.26 , 0.43)	0.642	0.653	0.18	(-0.11 , 0.48)	0.234	0.279	0.57	(-4.78 , 6.84)	0.368	0.998
BMI SDS reduction	CSF1	LDH	0.01	(-0.06 , 0.11)	0.738	1	0.16	(-0.17 , 0.47)	0.35	0.387	0.18	(-0.11 , 0.47)	0.25	0.288	0.08	(-2.56 , 2.39)	0.872	0.998
BMI SDS reduction	CST5	LDH	0.01	(-0.06 , 0.07)	0.756	1	0.17	(-0.11 , 0.48)	0.26	0.308	0.18	(-0.09 , 0.47)	0.226	0.275	0.05	(-1.13 , 1.35)	0.858	0.998
BMI SDS reduction	CX3CL1	LDH	0	(-0.03 , 0.03)	0.98	1	0.18	(-0.11 , 0.45)	0.218	0.276	0.18	(-0.10 , 0.44)	0.22	0.272	0	(-0.54 , 0.41)	0.996	0.998
BMI SDS reduction	CXCL1	LDH	-0.02	(-0.06 , 0.04)	0.444	1	0.2	(-0.10 , 0.47)	0.166	0.224	0.18	(-0.11 , 0.47)	0.204	0.263	-0.1	(-1.61 , 0.87)	0.568	0.998
BMI SDS reduction	CXCL10	LDH	0.01	(-0.03 , 0.06)	0.646	1	0.17	(-0.12 , 0.47)	0.294	0.341	0.18	(-0.10 , 0.47)	0.238	0.281	0.07	(-0.67 , 1.28)	0.756	0.998
BMI SDS reduction	CXCL11	LDH	0	(-0.04 , 0.03)	0.996	1	0.18	(-0.11 , 0.46)	0.216	0.274	0.18	(-0.10 , 0.46)	0.222	0.273	0	(-0.59 , 0.63)	0.986	0.998
BMI SDS reduction	CXCL5	LDH	-0.03	(-0.07 , 0.03)	0.33	1	0.2	(-0.10 , 0.48)	0.168	0.226	0.18	(-0.11 , 0.47)	0.202	0.261	-0.15	(-1.12 , 0.64)	0.464	0.998
BMI SDS reduction	CXCL6	LDH	-0.03	(-0.08 , 0.02)	0.216	1	0.21	(-0.10 , 0.48)	0.184	0.243	0.18	(-0.12 , 0.46)	0.266	0.302	-0.16	(-1.33 , 2.56)	0.438	0.998
BMI SDS reduction	CXCL9	LDH	-0.02	(-0.10 , 0.03)	0.514	1	0.19	(-0.06 , 0.47)	0.166	0.224	0.18	(-0.10 , 0.44)	0.222	0.273	-0.1	(-1.82 , 1.51)	0.672	0.998
BMI SDS reduction	DNER	LDH	0	(-0.03 , 0.04)	0.97	1	0.18	(-0.10 , 0.49)	0.224	0.28	0.18	(-0.10 , 0.48)	0.228	0.276	-0.01	(-0.48 , 0.37)	0.998	0.998
BMI SDS reduction	ENRAGE	LDH	0	(-0.03 , 0.04)	0.968	1	0.18	(-0.10 , 0.47)	0.224	0.28	0.18	(-0.10 , 0.47)	0.224	0.275	0	(-0.42 , 0.40)	0.996	0.998
BMI SDS reduction	FGF19	LDH	0.02	(-0.05 , 0.08)	0.6	1	0.16	(-0.13 , 0.47)	0.326	0.369	0.18	(-0.11 , 0.48)	0.246	0.285	0.09	(-1.57 , 2.17)	0.746	0.998
BMI SDS reduction	FGF21	LDH	-0.05	(-0.15 , 0.04)	0.212	1	0.23	(-0.06 , 0.55)	0.114	0.164	0.18	(-0.09 , 0.48)	0.22	0.272	-0.31	(-3.45 , 2.68)	0.364	0.998
BMI SDS reduction	FGF23	LDH	-0.06	(-0.14 , 0.01)	0.108	1	0.24	(-0.03 , 0.52)	0.09	0.134	0.18	(-0.11 , 0.47)	0.176	0.23	-0.34	(-3.99 , 1.77)	0.28	0.998
BMI SDS reduction	FGF5	LDH	0	(-0.03 , 0.03)	0.942	1	0.18	(-0.12 , 0.45)	0.196	0.255	0.18	(-0.11 , 0.45)	0.2	0.259	-0.01	(-0.45 , 0.38)	0.902	0.998
BMI SDS reduction	Flt3L	LDH	0.03	(-0.04 , 0.10)	0.408	1	0.15	(-0.17 , 0.44)	0.382	0.416	0.18	(-0.12 , 0.45)	0.266	0.302	0.16	(-2.10 , 2.48)	0.586	0.998
BMI SDS reduction	GDNF	LDH	0	(-0.04 , 0.04)	0.9	1	0.17	(-0.08 , 0.47)	0.196	0.255	0.18	(-0.10 , 0.47)	0.208	0.266	0.03	(-0.79 , 0.73)	0.844	0.998
BMI SDS reduction	HGF	LDH	-0.05	(-0.14 , 0.01)	0.122	1	0.23	(-0.07 , 0.51)	0.158	0.216	0.18	(-0.13 , 0.45)	0.256	0.293	-0.31	(-3.39 , 2.44)	0.342	0.998
BMI SDS reduction	IFNg	LDH	-0.03	(-0.09 , 0.01)	0.192	1	0.2	(-0.06 , 0.50)	0.142	0.197	0.18	(-0.10 , 0.49)	0.234	0.279	-0.15	(-1.99 , 2.25)	0.402	0.998
BMI SDS reduction	IL10	LDH	0.01	(-0.02 , 0.07)	0.454	1	0.16	(-0.12 , 0.45)	0.252	0.302	0.18	(-0.11 , 0.46)	0.202	0.261	0.08	(-0.54 , 0.95)	0.596	0.998
BMI SDS reduction	IL10RA	LDH	0	(-0.05 , 0.02)	0.76	1	0.18	(-0.11 , 0.45)	0.218	0.276	0.18	(-0.10 , 0.45)	0.21	0.267	-0.02	(-0.52 , 0.34)	0.77	0.998
BMI SDS reduction	IL10RB	LDH	-0.02	(-0.13 , 0.09)	0.76	1	0.2	(-0.12 , 0.51)	0.244	0.297	0.18	(-0.10 , 0.49)	0.248	0.287	-0.1	(-2.86 , 3.21)	0.784	0.998
BMI SDS reduction	IL12B	LDH	0.02	(-0.08 , 0.13)	0.696	1	0.15	(-0.20 , 0.48)	0.332	0.373	0.18	(-0.11 , 0.46)	0.208	0.266	0.13	(-2.51 , 3.41)	0.824	0.998
BMI SDS reduction	IL13	LDH	0	(-0.03 , 0.03)	0.996	1	0.18	(-0.14 , 0.47)	0.254	0.303	0.18	(-0.13 , 0.47)	0.244	0.284	-0.01	(-0.61 , 0.42)	0.992	0.998
BMI SDS reduction	IL15RA	LDH	0.02	(-0.07 , 0.12)	0.702	1	0.16	(-0.18 , 0.48)	0.326	0.369	0.18	(-0.11 , 0.45)	0.202	0.261	0.12	(-1.93 , 2.55)	0.84	0.998
BMI SDS reduction	IL17A	LDH	0	(-0.04 , 0.05)	0.938	1	0.18	(-0.08 , 0.47)	0.18	0.239	0.18	(-0.07 , 0.47)	0.174	0.227	0	(-0.92 , 0.68)	0.944	0.998
BMI SDS reduction	IL17C	LDH	0.01	(-0.02 , 0.06)	0.48	1	0.16	(-0.14 , 0.49)	0.29	0.337	0.18	(-0.11 , 0.50)	0.258	0.295	0.08	(-0.90 , 0.98)	0.634	0.998
BMI SDS reduction	IL18	LDH	0.07	(-0.06 , 0.23)	0.372	1	0.1	(-0.25 , 0.46)	0.528	0.544	0.18	(-0.11 , 0.48)	0.25	0.288	0.41	(-5.05 , 5.63)	0.578	0.998
BMI SDS reduction	IL18R1	LDH	0.03	(-0.18 , 0.25)	0.818	1	0.15	(-0.27 , 0.53)	0.458	0.482	0.18	(-0.11 , 0.46)	0.228	0.276	0.18	(-6.61 , 6.27)	0.906	0.998
BMI SDS reduction	IL1_a	LDH	0	(-0.04 , 0.01)	0.892	1	0.18	(-0.10 , 0.46)	0.214	0.273	0.18	(-0.11 , 0.44)	0.208	0.266	0	(-0.58 , 0.32)	0.888	0.998
BMI SDS reduction	IL2	LDH	0	(-0.03 , 0.04)	0.922	1	0.18	(-0.09 , 0.46)	0.218	0.276	0.18	(-0.09 , 0.46)	0.218	0.271	0.01	(-0.63 , 0.77)	0.9	0.998
BMI SDS reduction	IL20	LDH	-0.02	(-0.09 , 0.03)	0.454	1	0.2	(-0.11 , 0.49)	0.208	0.268	0.18	(-0.11 , 0.47)	0.252	0.29	-0.12	(-1.02 , 1.87)	0.55	0.998
BMI SDS reduction	IL20RA	LDH	0	(-0.02 , 0.03)	1	1	0.18	(-0.10 , 0.49)	0.222	0.279	0.18	(-0.10 , 0.48)	0.216	0.269	0	(-0.33 , 0.39)	0.976	0.998
BMI SDS reduction	IL22_RA1	LDH	0	(-0.02 , 0.02)	0.94	1	0.18	(-0.10 , 0.47)	0.218	0.276	0.18	(-0.10 , 0.47)	0.214	0.269	0	(-0.29 , 0.32)	0.942	0.998
BMI SDS reduction	IL24	LDH	-0.02	(-0.07 , 0.01)	0.308	1	0.2	(-0.09 , 0.48)	0.188	0.247	0.18	(-0.11 , 0.47)	0.214	0.269	-0.1	(-1.05 , 0.76)	0.442	0.998
BMI SDS reduction	IL2RB	LDH	-0.02	(-0.08 , 0.01)	0.238	1	0.2	(-0.08 , 0.47)	0.154	0.211	0.18	(-0.12 , 0.46)	0.212	0.268	-0.13	(-1.29 , 1.46)	0.434	0.998
BMI SDS reduction	IL33	LDH	0	(-0.02 , 0.01)	0.922	1	0.18	(-0.12 , 0.45)	0.27	0.318	0.18	(-0.12 , 0.45)	0.266	0.302	0	(-0.32 , 0.19)	0.908	0.998
BMI SDS reduction	IL4	LDH	-0.01	(-0.06 , 0.02)	0.54	1	0.19	(-0.10 , 0.46)	0.206	0.266	0.18	(-0.11 , 0.45)	0.244	0.284	-0.06	(-1.11 , 0.94)	0.66	0.998
BMI SDS reduction	IL5	LDH	-0.01	(-0.04 , 0.02)	0.472	1	0.19	(-0.11 , 0.47)	0.216	0.274	0.18	(-0.12 , 0.48)	0.248	0.287	-0.06	(-0.84 , 0.80)	0.64	0.998
BMI SDS reduction	IL6	LDH	-0.01	(-0.07 , 0.03)	0.52	1	0.19	(-0.09 , 0.47)	0.212	0.271	0.18	(-0.12 , 0.46)	0.256	0.293	-0.08	(-1.56 , 1.02)	0.696	0.998
BMI SDS reduction	IL7	LDH	0.03	(-0.01 , 0.11)	0.208	1	0.15	(-0.16 , 0.43)	0.356	0.393	0.18	(-0.11 , 0.46)	0.226	0.275	0.18	(-1.31 , 2.32)	0.382	0.998
BMI SDS reduction	IL8	LDH	0.01	(-0.02 , 0.04)	0.552	1	0.17	(-0.11 , 0.50)	0.256	0.305	0.18	(-0.10 , 0.51)	0.216	0.269	0.05	(-0.49 , 1.11)	0.652	0.998
BMI SDS reduction	LAP_TGFb1	LDH	0	(-0.06 , 0.04)	0.826	1	0.18	(-0.13 , 0.47)	0.238	0.292	0.18	(-0.12 , 0.46)	0.23	0.278	-0.02	(-0.66 , 0.90)	0.816	0.998
BMI SDS reduction	LIF	LDH	-0.02	(-0.08 , 0.02)	0.306	1	0.2	(-0.07 , 0.47)	0.154	0.211	0.18	(-0.09 , 0.45)	0.198	0.257	-0.13	(-1.37 , 1.05)	0.476	0.998
BMI SDS reduction	LIFR	LDH	0	(-0.04 , 0.03)	0.952	1	0.18	(-0.10 , 0.45)	0.24	0.294	0.18	(-0.11 , 0.44)	0.242	0.284	-0.01	(-0.64 , 0.53)	0.95	0.998
BMI SDS reduction	MCP1	LDH	-0.07	(-0.14 , -0.01)	0.036	1	0.25	(-0.05 , 0.54)	0.108	0.156	0.18	(-0.10 , 0.46)	0.216	0.269	-0.38	(-4.82 , 2.56)	0.228	0.998
BMI SDS reduction	MCP2	LDH	-0.02	(-0.07 , 0.02)	0.268	1	0.2	(-0.07 , 0.50)	0.18	0.239	0.18	(-0.09 , 0.46)	0.242	0.284	-0.14	(-1.09 , 1.69)	0.418	0.998
BMI SDS reduction	MCP3	LDH	-0.02	(-0.08 , 0.06)	0.648	1	0.2	(-0.11 , 0.49)	0.21	0.269	0.18	(-0.10 , 0.46)	0.212	0.268	-0.11	(-1.55 , 1.16)	0.688	0.998
BMI SDS reduction	MCP4	LDH	-0.03	(-0.09 , 0.04)	0.31	1	0.21	(-0.08 , 0.52)	0.168	0.226	0.18	(-0.10 , 0.49)	0.212	0.268	-0.18	(-1.55 , 1.39)	0.49	0.998
BMI SDS reduction	MMP1	LDH	0.01	(-0.03 , 0.08)	0.732	1	0.17	(-0.11 , 0.44)	0.272	0.32	0.18	(-0.10 , 0.46)	0.218	0.271	0.06	(-0.81 , 1.11)	0.786	0.998
BMI SDS reduction	MMP10	LDH	0.01	(-0.03 , 0.05)	0.664	1	0.17	(-0.12 , 0.46)	0.26	0.308	0.18	(-0.11 , 0.45)	0.236	0.28	0.05	(-0.60 , 0.96)	0.764	0.998
BMI SDS reduction	NRTN	LDH	-0.07	(-0.16 , -0.00)	0.04	1	0.25	(-0.05 , 0.55)	0.098	0.143	0.18	(-0.12 , 0.46)	0.24	0.283	-0.41	(-4.65 , 3.58)	0.264	0.998
BMI SDS reduction	NT3	LDH	0	(-0.03 , 0.02)	0.704	1	0.18	(-0.11 , 0.47)	0.23	0.285	0.18	(-0.11 , 0.45)	0.244	0.284	-0.03	(-0.47 , 0.35)	0.764	0.998
BMI SDS reduction	OPG	LDH	0.01	(-0.02 , 0.07)	0.666	1	0.17	(-0.14 , 0.47)	0.248	0.299	0.18	(-0.12 , 0.48)	0.204	0.263	0.05	(-0.78 , 1.11)	0.742	0.998
BMI SDS reduction	OSM	LDH	-0.02	(-0.08 , 0.02)	0.35	1	0.2	(-0.08 , 0.47)	0.182	0.24	0.18	(-0.11 , 0.45)	0.24	0.283	-0.12	(-1.18 , 1.24)	0.558	0.998
BMI SDS reduction	PDL1	LDH	0	(-0.07 , 0.07)	0.986	1	0.17	(-0.12 , 0.46)	0.258	0.306	0.18	(-0.10 , 0.45)	0.216	0.269	0.03	(-1.28 , 1.61)	0.926	0.998
BMI SDS reduction	SCF	LDH	0	(-0.03 , 0.03)	0.962	1	0.18	(-0.11 , 0.46)	0.266	0.314	0.18	(-0.12 , 0.47)	0.256	0.293	0	(-0.49 , 0.39)	0.99	0.998
BMI SDS reduction	SIRT2	LDH	-0.02	(-0.07 , 0.02)	0.406	1	0.19	(-0.10 , 0.46)	0.188	0.247	0.18	(-0.12 , 0.44)	0.222	0.273	-0.09	(-0.98 , 0.79)	0.564	0.998
BMI SDS reduction	SLAMF1	LDH	0.02	(-0.02 , 0.08)	0.382	1	0.16	(-0.15 , 0.47)	0.324	0.368	0.18	(-0.10 , 0.48)	0.234	0.279	0.13	(-1.59 , 1.87)	0.572	0.998
BMI SDS reduction	ST1A1	LDH	-0.02	(-0.10 , 0.04)	0.496	1	0.2	(-0.09 , 0.48)	0.162	0.221	0.18	(-0.11 , 0.46)	0.234	0.279	-0.11	(-1.33 , 1.59)	0.65	0.998
BMI SDS reduction	STAMBP	LDH	-0.01	(-0.06 , 0.02)	0.582	1	0.19	(-0.09 , 0.49)	0.182	0.24	0.18	(-0.10 , 0.47)	0.222	0.273	-0.06	(-1.12 , 0.83)	0.7	0.998
BMI SDS reduction	TGFa	LDH	-0.02	(-0.08 , 0.02)	0.342	1	0.2	(-0.07 , 0.49)	0.156	0.213	0.18	(-0.09 , 0.48)	0.208	0.266	-0.11	(-1.14 , 1.35)	0.51	0.998
BMI SDS reduction	TNF	LDH	-0.02	(-0.07 , 0.07)	0.73	1	0.2	(-0.14 , 0.50)	0.254	0.303	0.18	(-0.12 , 0.48)	0.228	0.276	-0.1	(-1.24 , 1.31)	0.738	0.998
BMI SDS reduction	TNFB	LDH	0	(-0.06 , 0.05)	0.892	1	0.18	(-0.14 , 0.47)	0.222	0.279	0.18	(-0.12 , 0.44)	0.214	0.269	-0.01	(-0.97 , 0.86)	0.846	0.998
BMI SDS reduction	TNFRSF9	LDH	-0.02	(-0.11 , 0.05)	0.622	1	0.2	(-0.09 , 0.48)	0.182	0.24	0.18	(-0.10 , 0.46)	0.23	0.278	-0.1	(-1.58 , 1.83)	0.7	0.998
BMI SDS reduction	TNFSF14	LDH	-0.07	(-0.16 , -0.01)	0.034	1	0.24	(-0.02 , 0.51)	0.074	0.114	0.18	(-0.11 , 0.45)	0.234	0.279	-0.38	(-5.33 , 3.50)	0.268	0.998
BMI SDS reduction	TRAIL	LDH	0	(-0.06 , 0.06)	0.906	1	0.18	(-0.12 , 0.46)	0.252	0.302	0.18	(-0.09 , 0.45)	0.204	0.263	-0.01	(-0.80 , 1.09)	0.878	0.998
BMI SDS reduction	TRANCE	LDH	-0.08	(-0.20 , 0.00)	0.054	1	0.25	(-0.03 , 0.52)	0.08	0.121	0.18	(-0.10 , 0.45)	0.226	0.275	-0.43	(-5.31 , 3.85)	0.256	0.998
BMI SDS reduction	TSLP	LDH	-0.01	(-0.04 , 0.02)	0.586	1	0.19	(-0.10 , 0.49)	0.208	0.268	0.18	(-0.11 , 0.49)	0.232	0.279	-0.05	(-0.89 , 0.66)	0.698	0.998
BMI SDS reduction	TWEAK	LDH	-0.02	(-0.08 , 0.03)	0.412	1	0.2	(-0.09 , 0.47)	0.172	0.231	0.18	(-0.11 , 0.45)	0.21	0.267	-0.12	(-1.12 , 1.43)	0.578	0.998
BMI SDS reduction	VEGFA	LDH	-0.02	(-0.10 , 0.06)	0.58	1	0.2	(-0.07 , 0.50)	0.174	0.233	0.18	(-0.08 , 0.46)	0.204	0.263	-0.13	(-1.56 , 1.24)	0.64	0.998
BMI SDS reduction	uPA	LDH	0.02	(-0.03 , 0.09)	0.396	1	0.16	(-0.13 , 0.47)	0.316	0.361	0.18	(-0.09 , 0.48)	0.228	0.276	0.12	(-1.75 , 1.66)	0.584	0.998
BMI SDS reduction	4EBP1	Bilirubin	-0.01	(-0.05 , 0.02)	0.596	1	-0.08	(-0.32 , 0.18)	0.502	0.521	-0.08	(-0.32 , 0.17)	0.468	0.485	0.09	(-1.52 , 0.99)	0.796	1
BMI SDS reduction	ADA	Bilirubin	0.07	(0.00 , 0.19)	0.04	0.773	-0.16	(-0.38 , 0.08)	0.204	0.264	-0.08	(-0.31 , 0.14)	0.484	0.495	-0.9	(-8.87 , 8.00)	0.508	1
BMI SDS reduction	ARTN	Bilirubin	0.01	(-0.02 , 0.04)	0.504	1	-0.09	(-0.32 , 0.14)	0.42	0.451	-0.08	(-0.31 , 0.15)	0.462	0.482	-0.12	(-1.08 , 1.07)	0.766	1
BMI SDS reduction	AXIN1	Bilirubin	0	(-0.03 , 0.04)	0.802	1	-0.09	(-0.30 , 0.16)	0.456	0.481	-0.08	(-0.30 , 0.16)	0.494	0.501	-0.05	(-0.92 , 1.23)	0.94	1
BMI SDS reduction	BetaNGF	Bilirubin	-0.01	(-0.08 , 0.00)	0.242	0.865	-0.08	(-0.28 , 0.18)	0.56	0.576	-0.08	(-0.31 , 0.16)	0.47	0.486	0.08	(-1.27 , 1.85)	0.584	1
BMI SDS reduction	CASP8	Bilirubin	0.02	(-0.02 , 0.06)	0.488	1	-0.1	(-0.34 , 0.12)	0.368	0.404	-0.08	(-0.32 , 0.15)	0.448	0.472	-0.19	(-1.68 , 1.68)	0.792	1
BMI SDS reduction	CCL11	Bilirubin	0	(-0.02 , 0.03)	0.89	1	-0.08	(-0.32 , 0.16)	0.49	0.51	-0.08	(-0.31 , 0.15)	0.53	0.531	-0.01	(-0.85 , 1.28)	0.932	1
BMI SDS reduction	CCL19	Bilirubin	0.05	(-0.01 , 0.13)	0.11	0.775	-0.14	(-0.36 , 0.11)	0.298	0.344	-0.08	(-0.31 , 0.16)	0.478	0.492	-0.64	(-5.06 , 4.39)	0.54	1
BMI SDS reduction	CCL20	Bilirubin	-0.05	(-0.13 , 0.01)	0.118	0.775	-0.04	(-0.29 , 0.21)	0.754	0.763	-0.08	(-0.32 , 0.16)	0.516	0.518	0.55	(-6.96 , 4.14)	0.574	1
BMI SDS reduction	CCL23	Bilirubin	-0.07	(-0.19 , 0.01)	0.104	0.775	-0.01	(-0.23 , 0.22)	0.896	0.899	-0.08	(-0.32 , 0.16)	0.48	0.493	0.87	(-7.66 , 6.76)	0.508	1
BMI SDS reduction	CCL25	Bilirubin	-0.03	(-0.09 , 0.02)	0.242	0.865	-0.05	(-0.30 , 0.19)	0.636	0.647	-0.08	(-0.32 , 0.16)	0.464	0.482	0.36	(-1.99 , 3.33)	0.574	1
BMI SDS reduction	CCL28	Bilirubin	0	(-0.03 , 0.03)	0.992	1	-0.08	(-0.32 , 0.16)	0.452	0.479	-0.08	(-0.31 , 0.16)	0.458	0.479	0	(-0.90 , 1.25)	0.986	1
BMI SDS reduction	CCL3	Bilirubin	0.1	(0.00 , 0.22)	0.036	0.773	-0.18	(-0.43 , 0.07)	0.124	0.176	-0.08	(-0.32 , 0.15)	0.432	0.457	-1.19	(-10.05 , 9.78)	0.456	1
BMI SDS reduction	CCL4	Bilirubin	0.06	(-0.00 , 0.15)	0.062	0.775	-0.14	(-0.37 , 0.07)	0.164	0.223	-0.08	(-0.31 , 0.14)	0.43	0.456	-0.75	(-5.06 , 6.40)	0.46	1
BMI SDS reduction	CD244	Bilirubin	0.03	(-0.01 , 0.11)	0.162	0.865	-0.11	(-0.34 , 0.13)	0.362	0.399	-0.08	(-0.31 , 0.16)	0.536	0.536	-0.39	(-3.29 , 4.05)	0.646	1
BMI SDS reduction	CD40	Bilirubin	0.06	(0.00 , 0.14)	0.026	0.773	-0.14	(-0.35 , 0.09)	0.218	0.276	-0.08	(-0.30 , 0.16)	0.464	0.482	-0.71	(-7.55 , 8.21)	0.482	1
BMI SDS reduction	CD5	Bilirubin	0.04	(-0.04 , 0.13)	0.324	0.888	-0.12	(-0.36 , 0.16)	0.312	0.357	-0.08	(-0.33 , 0.18)	0.45	0.474	-0.45	(-4.13 , 3.99)	0.662	1
BMI SDS reduction	CD6	Bilirubin	0.02	(-0.02 , 0.08)	0.352	0.9	-0.1	(-0.34 , 0.15)	0.378	0.413	-0.08	(-0.32 , 0.17)	0.462	0.482	-0.23	(-2.89 , 2.31)	0.674	1
BMI SDS reduction	CD8A	Bilirubin	0.02	(-0.03 , 0.08)	0.404	0.972	-0.1	(-0.34 , 0.13)	0.404	0.436	-0.08	(-0.32 , 0.16)	0.47	0.486	-0.27	(-3.45 , 2.20)	0.714	1
BMI SDS reduction	CDCP1	Bilirubin	0.02	(-0.07 , 0.11)	0.652	1	-0.11	(-0.35 , 0.15)	0.416	0.447	-0.08	(-0.30 , 0.16)	0.492	0.5	-0.28	(-4.29 , 3.73)	0.868	1
BMI SDS reduction	CSF1	Bilirubin	0.05	(-0.03 , 0.13)	0.23	0.865	-0.13	(-0.38 , 0.13)	0.304	0.35	-0.08	(-0.33 , 0.16)	0.47	0.486	-0.57	(-4.92 , 4.63)	0.58	1
BMI SDS reduction	CST5	Bilirubin	0.01	(-0.05 , 0.06)	0.75	1	-0.09	(-0.32 , 0.17)	0.478	0.5	-0.08	(-0.31 , 0.17)	0.472	0.487	-0.1	(-1.69 , 1.19)	0.85	1
BMI SDS reduction	CX3CL1	Bilirubin	0	(-0.06 , 0.06)	0.97	1	-0.08	(-0.32 , 0.16)	0.466	0.489	-0.08	(-0.33 , 0.16)	0.488	0.497	-0.03	(-1.50 , 2.32)	0.918	1
BMI SDS reduction	CXCL1	Bilirubin	0.01	(-0.02 , 0.06)	0.598	1	-0.09	(-0.31 , 0.18)	0.392	0.425	-0.08	(-0.30 , 0.18)	0.462	0.482	-0.08	(-1.20 , 1.90)	0.82	1
BMI SDS reduction	CXCL10	Bilirubin	-0.01	(-0.06 , 0.02)	0.69	1	-0.08	(-0.32 , 0.17)	0.506	0.524	-0.08	(-0.32 , 0.17)	0.464	0.482	0.08	(-1.27 , 1.45)	0.81	1
BMI SDS reduction	CXCL11	Bilirubin	0	(-0.02 , 0.03)	0.876	1	-0.08	(-0.32 , 0.15)	0.444	0.47	-0.08	(-0.32 , 0.15)	0.458	0.479	-0.01	(-0.78 , 0.72)	0.97	1
BMI SDS reduction	CXCL5	Bilirubin	0.02	(-0.01 , 0.12)	0.306	0.888	-0.11	(-0.34 , 0.14)	0.374	0.409	-0.08	(-0.32 , 0.16)	0.504	0.509	-0.28	(-3.30 , 3.93)	0.666	1
BMI SDS reduction	CXCL6	Bilirubin	0.01	(-0.03 , 0.06)	0.746	1	-0.09	(-0.32 , 0.15)	0.454	0.48	-0.08	(-0.31 , 0.15)	0.482	0.494	-0.07	(-1.51 , 1.22)	0.964	1
BMI SDS reduction	CXCL9	Bilirubin	0	(-0.02 , 0.03)	0.898	1	-0.08	(-0.33 , 0.16)	0.474	0.497	-0.08	(-0.32 , 0.15)	0.47	0.486	0	(-0.92 , 0.84)	0.9	1
BMI SDS reduction	DNER	Bilirubin	0	(-0.07 , 0.06)	0.97	1	-0.08	(-0.31 , 0.15)	0.474	0.497	-0.08	(-0.33 , 0.14)	0.434	0.459	0.03	(-2.84 , 2.34)	0.932	1
BMI SDS reduction	ENRAGE	Bilirubin	0	(-0.03 , 0.03)	0.928	1	-0.08	(-0.31 , 0.15)	0.484	0.504	-0.08	(-0.31 , 0.15)	0.498	0.504	0	(-0.86 , 0.66)	0.986	1
BMI SDS reduction	FGF19	Bilirubin	-0.01	(-0.08 , 0.05)	0.632	1	-0.07	(-0.30 , 0.17)	0.572	0.587	-0.08	(-0.31 , 0.15)	0.484	0.495	0.17	(-3.18 , 1.99)	0.784	1
BMI SDS reduction	FGF21	Bilirubin	0.03	(-0.07 , 0.15)	0.624	1	-0.11	(-0.38 , 0.16)	0.438	0.466	-0.08	(-0.31 , 0.15)	0.46	0.481	-0.33	(-5.40 , 4.35)	0.692	1
BMI SDS reduction	FGF23	Bilirubin	0.01	(-0.03 , 0.04)	0.748	1	-0.09	(-0.33 , 0.15)	0.436	0.465	-0.08	(-0.32 , 0.15)	0.448	0.472	-0.08	(-1.50 , 1.15)	0.84	1
BMI SDS reduction	FGF5	Bilirubin	0.02	(-0.01 , 0.07)	0.256	0.865	-0.11	(-0.34 , 0.16)	0.4	0.433	-0.08	(-0.33 , 0.19)	0.484	0.495	-0.28	(-2.40 , 2.64)	0.648	1
BMI SDS reduction	Flt3L	Bilirubin	0.04	(-0.05 , 0.14)	0.324	0.888	-0.12	(-0.35 , 0.14)	0.308	0.353	-0.08	(-0.30 , 0.17)	0.456	0.479	-0.44	(-3.77 , 4.65)	0.668	1
BMI SDS reduction	GDNF	Bilirubin	-0.01	(-0.08 , 0.05)	0.786	1	-0.07	(-0.31 , 0.20)	0.564	0.58	-0.08	(-0.32 , 0.18)	0.502	0.507	0.1	(-1.74 , 2.59)	0.824	1
BMI SDS reduction	HGF	Bilirubin	0.05	(-0.02 , 0.14)	0.138	0.846	-0.13	(-0.36 , 0.09)	0.262	0.31	-0.08	(-0.30 , 0.16)	0.472	0.487	-0.62	(-6.13 , 5.39)	0.562	1
BMI SDS reduction	IFNg	Bilirubin	-0.02	(-0.09 , 0.03)	0.412	0.972	-0.06	(-0.28 , 0.18)	0.66	0.67	-0.08	(-0.30 , 0.16)	0.536	0.536	0.25	(-2.90 , 2.73)	0.744	1
BMI SDS reduction	IL10	Bilirubin	0.01	(-0.02 , 0.07)	0.472	1	-0.1	(-0.33 , 0.16)	0.438	0.466	-0.08	(-0.31 , 0.17)	0.49	0.499	-0.18	(-1.94 , 1.50)	0.73	1
BMI SDS reduction	IL10RA	Bilirubin	0	(-0.05 , 0.06)	0.928	1	-0.08	(-0.31 , 0.15)	0.52	0.536	-0.08	(-0.31 , 0.15)	0.526	0.528	-0.02	(-1.84 , 2.83)	0.99	1
BMI SDS reduction	IL10RB	Bilirubin	0.07	(-0.01 , 0.19)	0.1	0.775	-0.15	(-0.40 , 0.08)	0.184	0.243	-0.08	(-0.32 , 0.16)	0.5	0.506	-0.87	(-12.28 , 9.98)	0.56	1
BMI SDS reduction	IL12B	Bilirubin	0.08	(-0.01 , 0.19)	0.088	0.775	-0.16	(-0.39 , 0.07)	0.178	0.237	-0.08	(-0.31 , 0.14)	0.492	0.5	-0.96	(-7.99 , 14.86)	0.56	1
BMI SDS reduction	IL13	Bilirubin	-0.01	(-0.05 , 0.02)	0.606	1	-0.08	(-0.30 , 0.15)	0.508	0.525	-0.08	(-0.31 , 0.14)	0.466	0.484	0.07	(-1.23 , 1.27)	0.764	1
BMI SDS reduction	IL15RA	Bilirubin	0.04	(-0.04 , 0.12)	0.332	0.888	-0.12	(-0.34 , 0.11)	0.348	0.386	-0.08	(-0.30 , 0.15)	0.482	0.494	-0.43	(-3.38 , 4.82)	0.702	1
BMI SDS reduction	IL17A	Bilirubin	0.03	(-0.01 , 0.10)	0.282	0.865	-0.11	(-0.34 , 0.13)	0.332	0.373	-0.08	(-0.30 , 0.14)	0.452	0.476	-0.31	(-3.36 , 2.81)	0.63	1
BMI SDS reduction	IL17C	Bilirubin	-0.02	(-0.08 , 0.01)	0.268	0.865	-0.06	(-0.29 , 0.17)	0.652	0.662	-0.08	(-0.31 , 0.14)	0.516	0.518	0.28	(-3.53 , 3.08)	0.604	1
BMI SDS reduction	IL18	Bilirubin	0.07	(-0.06 , 0.21)	0.338	0.888	-0.15	(-0.39 , 0.11)	0.246	0.298	-0.08	(-0.31 , 0.15)	0.424	0.45	-0.79	(-6.41 , 5.80)	0.658	1
BMI SDS reduction	IL18R1	Bilirubin	0.09	(-0.05 , 0.24)	0.204	0.865	-0.17	(-0.43 , 0.11)	0.182	0.24	-0.08	(-0.31 , 0.15)	0.464	0.482	-1.1	(-8.37 , 13.06)	0.572	1
BMI SDS reduction	IL1_a	Bilirubin	-0.02	(-0.09 , 0.04)	0.48	1	-0.06	(-0.30 , 0.17)	0.594	0.607	-0.08	(-0.33 , 0.14)	0.464	0.482	0.29	(-3.43 , 2.39)	0.652	1
BMI SDS reduction	IL2	Bilirubin	0	(-0.06 , 0.03)	0.75	1	-0.08	(-0.28 , 0.15)	0.498	0.517	-0.08	(-0.29 , 0.15)	0.448	0.472	0.02	(-2.19 , 1.36)	0.816	1
BMI SDS reduction	IL20	Bilirubin	0.02	(-0.02 , 0.07)	0.39	0.97	-0.1	(-0.34 , 0.12)	0.382	0.416	-0.08	(-0.32 , 0.14)	0.498	0.504	-0.25	(-2.31 , 2.57)	0.684	1
BMI SDS reduction	IL20RA	Bilirubin	0	(-0.03 , 0.03)	0.946	1	-0.08	(-0.32 , 0.15)	0.476	0.498	-0.08	(-0.32 , 0.15)	0.48	0.493	-0.01	(-1.27 , 0.76)	0.954	1
BMI SDS reduction	IL22_RA1	Bilirubin	0	(-0.03 , 0.03)	0.932	1	-0.08	(-0.31 , 0.16)	0.486	0.506	-0.08	(-0.31 , 0.16)	0.488	0.497	0	(-0.86 , 0.80)	1	1
BMI SDS reduction	IL24	Bilirubin	0.03	(-0.01 , 0.08)	0.226	0.865	-0.11	(-0.34 , 0.16)	0.38	0.415	-0.08	(-0.31 , 0.19)	0.506	0.51	-0.31	(-2.81 , 2.93)	0.62	1
BMI SDS reduction	IL2RB	Bilirubin	0	(-0.04 , 0.03)	0.956	1	-0.08	(-0.31 , 0.16)	0.526	0.542	-0.08	(-0.31 , 0.14)	0.536	0.536	-0.01	(-1.04 , 1.22)	0.952	1
BMI SDS reduction	IL33	Bilirubin	0	(-0.02 , 0.02)	0.91	1	-0.08	(-0.31 , 0.16)	0.46	0.484	-0.08	(-0.31 , 0.15)	0.452	0.476	0.01	(-0.80 , 0.49)	0.978	1
BMI SDS reduction	IL4	Bilirubin	0	(-0.04 , 0.04)	0.894	1	-0.08	(-0.31 , 0.16)	0.506	0.524	-0.08	(-0.31 , 0.16)	0.512	0.515	-0.03	(-1.67 , 1.12)	0.886	1
BMI SDS reduction	IL5	Bilirubin	0.02	(-0.03 , 0.09)	0.498	1	-0.1	(-0.33 , 0.16)	0.426	0.456	-0.08	(-0.30 , 0.18)	0.514	0.517	-0.19	(-1.91 , 2.74)	0.788	1
BMI SDS reduction	IL6	Bilirubin	0.05	(-0.00 , 0.12)	0.106	0.775	-0.13	(-0.35 , 0.10)	0.274	0.321	-0.08	(-0.32 , 0.15)	0.49	0.499	-0.62	(-4.75 , 9.09)	0.568	1
BMI SDS reduction	IL7	Bilirubin	0.08	(0.00 , 0.19)	0.042	0.773	-0.16	(-0.39 , 0.08)	0.18	0.239	-0.08	(-0.32 , 0.15)	0.53	0.531	-0.94	(-6.35 , 13.35)	0.56	1
BMI SDS reduction	IL8	Bilirubin	0.01	(-0.02 , 0.07)	0.586	1	-0.09	(-0.33 , 0.14)	0.422	0.453	-0.08	(-0.32 , 0.15)	0.472	0.487	-0.13	(-1.80 , 2.28)	0.774	1
BMI SDS reduction	LAP_TGFb1	Bilirubin	0.01	(-0.02 , 0.06)	0.672	1	-0.09	(-0.32 , 0.13)	0.386	0.42	-0.08	(-0.31 , 0.14)	0.44	0.465	-0.08	(-2.08 , 1.61)	0.884	1
BMI SDS reduction	LIF	Bilirubin	-0.01	(-0.05 , 0.03)	0.66	1	-0.07	(-0.34 , 0.16)	0.454	0.48	-0.08	(-0.34 , 0.15)	0.404	0.429	0.11	(-1.21 , 1.53)	0.836	1
BMI SDS reduction	LIFR	Bilirubin	0	(-0.06 , 0.06)	0.96	1	-0.08	(-0.30 , 0.16)	0.484	0.504	-0.08	(-0.31 , 0.16)	0.482	0.494	0.01	(-1.73 , 2.14)	0.87	1
BMI SDS reduction	MCP1	Bilirubin	0	(-0.07 , 0.08)	0.908	1	-0.09	(-0.31 , 0.15)	0.508	0.525	-0.08	(-0.30 , 0.15)	0.488	0.497	-0.04	(-4.00 , 4.42)	0.98	1
BMI SDS reduction	MCP2	Bilirubin	0	(-0.05 , 0.05)	0.884	1	-0.08	(-0.30 , 0.16)	0.514	0.531	-0.08	(-0.30 , 0.15)	0.506	0.51	0.05	(-1.80 , 2.42)	0.894	1
BMI SDS reduction	MCP3	Bilirubin	0.06	(-0.01 , 0.17)	0.11	0.775	-0.14	(-0.36 , 0.08)	0.212	0.271	-0.08	(-0.31 , 0.14)	0.468	0.485	-0.74	(-15.37 , 6.20)	0.55	1
BMI SDS reduction	MCP4	Bilirubin	0.01	(-0.02 , 0.07)	0.546	1	-0.09	(-0.31 , 0.16)	0.444	0.47	-0.08	(-0.30 , 0.16)	0.492	0.5	-0.12	(-2.49 , 1.13)	0.782	1
BMI SDS reduction	MMP1	Bilirubin	0	(-0.02 , 0.03)	0.812	1	-0.08	(-0.33 , 0.16)	0.474	0.497	-0.08	(-0.32 , 0.16)	0.488	0.497	-0.01	(-0.60 , 0.85)	0.892	1
BMI SDS reduction	MMP10	Bilirubin	-0.02	(-0.08 , 0.01)	0.274	0.865	-0.06	(-0.29 , 0.18)	0.622	0.634	-0.08	(-0.32 , 0.17)	0.478	0.492	0.24	(-1.95 , 2.71)	0.604	1
BMI SDS reduction	NRTN	Bilirubin	0.01	(-0.05 , 0.08)	0.712	1	-0.09	(-0.33 , 0.14)	0.426	0.456	-0.08	(-0.32 , 0.14)	0.478	0.492	-0.14	(-3.34 , 2.83)	0.854	1
BMI SDS reduction	NT3	Bilirubin	0.02	(-0.03 , 0.08)	0.482	1	-0.1	(-0.33 , 0.13)	0.388	0.421	-0.08	(-0.32 , 0.17)	0.458	0.479	-0.19	(-3.71 , 2.44)	0.764	1
BMI SDS reduction	OPG	Bilirubin	0.01	(-0.02 , 0.07)	0.572	1	-0.09	(-0.31 , 0.15)	0.438	0.466	-0.08	(-0.30 , 0.16)	0.488	0.497	-0.15	(-1.98 , 1.65)	0.792	1
BMI SDS reduction	OSM	Bilirubin	0.01	(-0.02 , 0.05)	0.522	1	-0.09	(-0.33 , 0.16)	0.444	0.47	-0.08	(-0.32 , 0.17)	0.51	0.513	-0.13	(-1.43 , 2.10)	0.8	1
BMI SDS reduction	PDL1	Bilirubin	0	(-0.05 , 0.06)	0.906	1	-0.09	(-0.33 , 0.16)	0.458	0.482	-0.08	(-0.32 , 0.16)	0.456	0.479	-0.04	(-1.33 , 2.10)	0.99	1
BMI SDS reduction	SCF	Bilirubin	0	(-0.06 , 0.08)	0.886	1	-0.09	(-0.30 , 0.14)	0.432	0.461	-0.08	(-0.29 , 0.16)	0.472	0.487	-0.05	(-2.94 , 2.17)	0.918	1
BMI SDS reduction	SIRT2	Bilirubin	0	(-0.03 , 0.04)	0.89	1	-0.09	(-0.31 , 0.17)	0.48	0.501	-0.08	(-0.31 , 0.17)	0.494	0.501	-0.03	(-1.22 , 0.83)	0.936	1
BMI SDS reduction	SLAMF1	Bilirubin	0.01	(-0.06 , 0.07)	0.828	1	-0.09	(-0.32 , 0.14)	0.426	0.456	-0.08	(-0.32 , 0.15)	0.464	0.482	-0.06	(-2.08 , 2.48)	0.952	1
BMI SDS reduction	ST1A1	Bilirubin	0	(-0.03 , 0.03)	1	1	-0.08	(-0.30 , 0.14)	0.462	0.486	-0.08	(-0.30 , 0.14)	0.462	0.482	-0.01	(-0.68 , 0.94)	0.99	1
BMI SDS reduction	STAMBP	Bilirubin	0	(-0.04 , 0.03)	0.946	1	-0.08	(-0.35 , 0.16)	0.444	0.47	-0.08	(-0.35 , 0.16)	0.424	0.45	0	(-1.28 , 0.90)	0.982	1
BMI SDS reduction	TGFa	Bilirubin	0.03	(-0.01 , 0.09)	0.188	0.865	-0.11	(-0.35 , 0.12)	0.324	0.368	-0.08	(-0.32 , 0.15)	0.468	0.485	-0.35	(-3.41 , 3.43)	0.596	1
BMI SDS reduction	TNF	Bilirubin	0.03	(-0.01 , 0.13)	0.226	0.865	-0.12	(-0.36 , 0.13)	0.314	0.36	-0.08	(-0.31 , 0.17)	0.458	0.479	-0.42	(-4.47 , 4.19)	0.556	1
BMI SDS reduction	TNFB	Bilirubin	0.01	(-0.04 , 0.08)	0.754	1	-0.09	(-0.33 , 0.15)	0.438	0.466	-0.08	(-0.31 , 0.17)	0.458	0.479	-0.09	(-1.77 , 1.68)	0.912	1
BMI SDS reduction	TNFRSF9	Bilirubin	0.07	(-0.00 , 0.16)	0.054	0.775	-0.15	(-0.39 , 0.10)	0.246	0.298	-0.08	(-0.31 , 0.16)	0.498	0.504	-0.83	(-7.68 , 6.83)	0.524	1
BMI SDS reduction	TNFSF14	Bilirubin	0	(-0.05 , 0.04)	0.994	1	-0.08	(-0.31 , 0.16)	0.498	0.517	-0.08	(-0.31 , 0.15)	0.486	0.497	0	(-1.33 , 2.12)	0.94	1
BMI SDS reduction	TRAIL	Bilirubin	0.04	(-0.01 , 0.13)	0.15	0.863	-0.12	(-0.36 , 0.11)	0.334	0.375	-0.08	(-0.31 , 0.15)	0.502	0.507	-0.49	(-5.90 , 4.02)	0.58	1
BMI SDS reduction	TRANCE	Bilirubin	0.11	(0.03 , 0.21)	0.006	0.552	-0.2	(-0.43 , 0.06)	0.134	0.187	-0.08	(-0.29 , 0.14)	0.51	0.513	-1.39	(-9.68 , 13.58)	0.516	1
BMI SDS reduction	TSLP	Bilirubin	0.01	(-0.02 , 0.04)	0.68	1	-0.09	(-0.30 , 0.14)	0.458	0.482	-0.08	(-0.29 , 0.14)	0.486	0.497	-0.07	(-1.48 , 0.96)	0.858	1
BMI SDS reduction	TWEAK	Bilirubin	0.03	(-0.02 , 0.10)	0.266	0.865	-0.11	(-0.34 , 0.12)	0.318	0.363	-0.08	(-0.30 , 0.14)	0.448	0.472	-0.34	(-2.60 , 3.64)	0.614	1
BMI SDS reduction	VEGFA	Bilirubin	0.01	(-0.06 , 0.10)	0.704	1	-0.1	(-0.33 , 0.16)	0.428	0.458	-0.08	(-0.32 , 0.16)	0.504	0.509	-0.16	(-2.38 , 3.24)	0.912	1
BMI SDS reduction	uPA	Bilirubin	0.03	(-0.02 , 0.10)	0.196	0.865	-0.12	(-0.35 , 0.11)	0.308	0.353	-0.08	(-0.32 , 0.14)	0.454	0.478	-0.41	(-5.17 , 4.01)	0.546	1
BMI SDS reduction	4EBP1	HDL-C	0.01	(-0.02 , 0.06)	0.442	0.998	-0.68	(-0.97 , -0.43)	0	0	-0.67	(-0.96 , -0.41)	0	0	-0.02	(-0.09 , 0.02)	0.442	0.998
BMI SDS reduction	ADA	HDL-C	-0.03	(-0.11 , 0.02)	0.182	0.998	-0.64	(-0.94 , -0.37)	0	0	-0.67	(-0.97 , -0.41)	0	0	0.05	(-0.03 , 0.17)	0.182	0.998
BMI SDS reduction	ARTN	HDL-C	0	(-0.04 , 0.01)	0.61	0.998	-0.67	(-0.94 , -0.41)	0	0	-0.67	(-0.94 , -0.41)	0	0	0.01	(-0.02 , 0.06)	0.61	0.998
BMI SDS reduction	AXIN1	HDL-C	0	(-0.03 , 0.04)	0.852	0.998	-0.68	(-0.93 , -0.42)	0	0	-0.67	(-0.92 , -0.42)	0	0	0	(-0.06 , 0.04)	0.852	0.998
BMI SDS reduction	BetaNGF	HDL-C	0	(-0.00 , 0.04)	0.254	0.998	-0.68	(-0.95 , -0.42)	0	0	-0.67	(-0.93 , -0.41)	0	0	0	(-0.05 , 0.01)	0.254	0.998
BMI SDS reduction	CASP8	HDL-C	0	(-0.05 , 0.02)	0.73	0.998	-0.67	(-0.95 , -0.41)	0	0	-0.67	(-0.95 , -0.42)	0	0	0.01	(-0.04 , 0.08)	0.73	0.998
BMI SDS reduction	CCL11	HDL-C	0	(-0.02 , 0.03)	0.95	0.998	-0.67	(-0.97 , -0.42)	0	0	-0.67	(-0.96 , -0.42)	0	0	0	(-0.06 , 0.04)	0.95	0.998
BMI SDS reduction	CCL19	HDL-C	-0.03	(-0.08 , 0.02)	0.308	0.998	-0.65	(-0.94 , -0.36)	0	0	-0.67	(-0.96 , -0.40)	0	0	0.04	(-0.04 , 0.14)	0.308	0.998
BMI SDS reduction	CCL20	HDL-C	0.02	(-0.03 , 0.07)	0.418	0.998	-0.69	(-0.97 , -0.41)	0	0	-0.67	(-0.96 , -0.41)	0	0	-0.02	(-0.11 , 0.04)	0.418	0.998
BMI SDS reduction	CCL23	HDL-C	0.02	(-0.01 , 0.08)	0.35	0.998	-0.69	(-0.98 , -0.43)	0	0	-0.67	(-0.94 , -0.42)	0	0	-0.03	(-0.12 , 0.02)	0.35	0.998
BMI SDS reduction	CCL25	HDL-C	-0.01	(-0.06 , 0.05)	0.868	0.998	-0.66	(-0.95 , -0.39)	0	0	-0.67	(-0.95 , -0.41)	0	0	0.01	(-0.08 , 0.10)	0.868	0.998
BMI SDS reduction	CCL28	HDL-C	-0.01	(-0.05 , 0.02)	0.572	0.998	-0.67	(-0.92 , -0.40)	0	0	-0.67	(-0.93 , -0.40)	0	0	0.01	(-0.03 , 0.09)	0.572	0.998
BMI SDS reduction	CCL3	HDL-C	-0.04	(-0.13 , 0.06)	0.322	0.998	-0.63	(-0.93 , -0.37)	0	0	-0.67	(-0.96 , -0.43)	0	0	0.06	(-0.07 , 0.22)	0.322	0.998
BMI SDS reduction	CCL4	HDL-C	0	(-0.07 , 0.07)	0.894	0.998	-0.67	(-0.97 , -0.36)	0	0	-0.67	(-0.95 , -0.38)	0	0	0	(-0.10 , 0.11)	0.894	0.998
BMI SDS reduction	CD244	HDL-C	0	(-0.04 , 0.04)	0.93	0.998	-0.67	(-0.95 , -0.39)	0	0	-0.67	(-0.94 , -0.39)	0	0	0	(-0.07 , 0.07)	0.93	0.998
BMI SDS reduction	CD40	HDL-C	-0.01	(-0.07 , 0.05)	0.698	0.998	-0.67	(-0.93 , -0.40)	0	0	-0.67	(-0.93 , -0.41)	0	0	0.01	(-0.07 , 0.11)	0.698	0.998
BMI SDS reduction	CD5	HDL-C	-0.04	(-0.12 , 0.02)	0.23	0.998	-0.63	(-0.92 , -0.37)	0	0	-0.67	(-0.96 , -0.42)	0	0	0.06	(-0.03 , 0.19)	0.23	0.998
BMI SDS reduction	CD6	HDL-C	0.01	(-0.01 , 0.05)	0.57	0.998	-0.68	(-0.94 , -0.43)	0	0	-0.67	(-0.94 , -0.42)	0	0	-0.01	(-0.09 , 0.02)	0.57	0.998
BMI SDS reduction	CD8A	HDL-C	-0.01	(-0.04 , 0.02)	0.658	0.998	-0.67	(-0.95 , -0.41)	0	0	-0.67	(-0.94 , -0.41)	0	0	0.01	(-0.03 , 0.07)	0.658	0.998
BMI SDS reduction	CDCP1	HDL-C	-0.1	(-0.19 , -0.01)	0.038	0.998	-0.58	(-0.89 , -0.30)	0	0	-0.67	(-0.98 , -0.42)	0	0	0.14	(0.01 , 0.33)	0.038	0.998
BMI SDS reduction	CSF1	HDL-C	-0.02	(-0.10 , 0.05)	0.44	0.998	-0.65	(-0.93 , -0.38)	0	0	-0.67	(-0.95 , -0.40)	0	0	0.04	(-0.08 , 0.16)	0.44	0.998
BMI SDS reduction	CST5	HDL-C	0.02	(-0.02 , 0.09)	0.362	0.998	-0.69	(-0.96 , -0.44)	0	0	-0.67	(-0.94 , -0.41)	0	0	-0.03	(-0.14 , 0.03)	0.362	0.998
BMI SDS reduction	CX3CL1	HDL-C	0	(-0.02 , 0.02)	0.978	0.998	-0.67	(-0.94 , -0.40)	0	0	-0.67	(-0.94 , -0.40)	0	0	0	(-0.04 , 0.03)	0.978	0.998
BMI SDS reduction	CXCL1	HDL-C	-0.01	(-0.07 , 0.02)	0.538	0.998	-0.66	(-0.92 , -0.40)	0	0	-0.67	(-0.94 , -0.40)	0	0	0.02	(-0.04 , 0.10)	0.538	0.998
BMI SDS reduction	CXCL10	HDL-C	-0.02	(-0.05 , 0.02)	0.388	0.998	-0.66	(-0.93 , -0.39)	0	0	-0.67	(-0.94 , -0.40)	0	0	0.03	(-0.04 , 0.09)	0.388	0.998
BMI SDS reduction	CXCL11	HDL-C	0	(-0.03 , 0.08)	0.878	0.998	-0.68	(-0.92 , -0.39)	0	0	-0.67	(-0.92 , -0.39)	0	0	0	(-0.12 , 0.05)	0.878	0.998
BMI SDS reduction	CXCL5	HDL-C	0	(-0.04 , 0.06)	0.932	0.998	-0.67	(-0.94 , -0.41)	0	0	-0.67	(-0.93 , -0.42)	0	0	0	(-0.09 , 0.07)	0.932	0.998
BMI SDS reduction	CXCL6	HDL-C	0	(-0.04 , 0.03)	0.788	0.998	-0.67	(-0.96 , -0.37)	0	0	-0.67	(-0.96 , -0.39)	0	0	0.01	(-0.05 , 0.08)	0.788	0.998
BMI SDS reduction	CXCL9	HDL-C	0.02	(-0.02 , 0.08)	0.424	0.998	-0.69	(-0.96 , -0.42)	0	0	-0.67	(-0.94 , -0.40)	0	0	-0.02	(-0.16 , 0.03)	0.424	0.998
BMI SDS reduction	DNER	HDL-C	0	(-0.04 , 0.04)	0.94	0.998	-0.67	(-0.94 , -0.42)	0	0	-0.67	(-0.94 , -0.42)	0	0	0	(-0.06 , 0.06)	0.94	0.998
BMI SDS reduction	ENRAGE	HDL-C	0	(-0.04 , 0.04)	0.966	0.998	-0.67	(-0.93 , -0.42)	0	0	-0.67	(-0.93 , -0.42)	0	0	0	(-0.06 , 0.06)	0.966	0.998
BMI SDS reduction	FGF19	HDL-C	-0.05	(-0.13 , -0.00)	0.03	0.998	-0.62	(-0.91 , -0.34)	0	0	-0.67	(-0.97 , -0.40)	0	0	0.08	(0.01 , 0.21)	0.03	0.998
BMI SDS reduction	FGF21	HDL-C	-0.01	(-0.09 , 0.08)	0.83	0.998	-0.66	(-0.95 , -0.38)	0	0	-0.67	(-0.94 , -0.41)	0	0	0.01	(-0.13 , 0.15)	0.83	0.998
BMI SDS reduction	FGF23	HDL-C	0.01	(-0.02 , 0.05)	0.676	0.998	-0.68	(-0.97 , -0.41)	0	0	-0.67	(-0.95 , -0.41)	0	0	-0.01	(-0.08 , 0.03)	0.676	0.998
BMI SDS reduction	FGF5	HDL-C	0.02	(-0.02 , 0.06)	0.448	0.998	-0.69	(-0.98 , -0.40)	0	0	-0.67	(-0.97 , -0.41)	0	0	-0.02	(-0.10 , 0.04)	0.448	0.998
BMI SDS reduction	Flt3L	HDL-C	0.01	(-0.06 , 0.08)	0.892	0.998	-0.68	(-0.95 , -0.42)	0	0	-0.67	(-0.94 , -0.41)	0	0	-0.01	(-0.13 , 0.09)	0.892	0.998
BMI SDS reduction	GDNF	HDL-C	0.01	(-0.04 , 0.06)	0.768	0.998	-0.68	(-0.95 , -0.41)	0	0	-0.67	(-0.94 , -0.41)	0	0	-0.01	(-0.10 , 0.07)	0.768	0.998
BMI SDS reduction	HGF	HDL-C	0	(-0.07 , 0.07)	0.852	0.998	-0.67	(-0.95 , -0.39)	0	0	-0.67	(-0.95 , -0.39)	0	0	0.01	(-0.12 , 0.12)	0.852	0.998
BMI SDS reduction	IFNg	HDL-C	0	(-0.04 , 0.05)	0.892	0.998	-0.68	(-0.95 , -0.43)	0	0	-0.67	(-0.94 , -0.42)	0	0	0	(-0.08 , 0.06)	0.892	0.998
BMI SDS reduction	IL10	HDL-C	-0.01	(-0.04 , 0.03)	0.694	0.998	-0.66	(-0.94 , -0.40)	0	0	-0.67	(-0.94 , -0.41)	0	0	0.02	(-0.05 , 0.07)	0.694	0.998
BMI SDS reduction	IL10RA	HDL-C	0	(-0.03 , 0.02)	0.998	0.998	-0.67	(-0.94 , -0.42)	0	0	-0.67	(-0.94 , -0.42)	0	0	0	(-0.04 , 0.04)	0.998	0.998
BMI SDS reduction	IL10RB	HDL-C	-0.02	(-0.13 , 0.07)	0.57	0.998	-0.65	(-0.92 , -0.38)	0	0	-0.67	(-0.94 , -0.41)	0	0	0.04	(-0.11 , 0.19)	0.57	0.998
BMI SDS reduction	IL12B	HDL-C	-0.06	(-0.15 , 0.02)	0.174	0.998	-0.62	(-0.89 , -0.35)	0	0	-0.67	(-0.96 , -0.41)	0	0	0.08	(-0.04 , 0.23)	0.174	0.998
BMI SDS reduction	IL13	HDL-C	0	(-0.02 , 0.03)	0.812	0.998	-0.68	(-0.96 , -0.42)	0	0	-0.67	(-0.96 , -0.42)	0	0	-0.01	(-0.04 , 0.04)	0.812	0.998
BMI SDS reduction	IL15RA	HDL-C	-0.03	(-0.11 , 0.02)	0.23	0.998	-0.64	(-0.92 , -0.35)	0	0	-0.67	(-0.95 , -0.41)	0	0	0.05	(-0.03 , 0.19)	0.23	0.998
BMI SDS reduction	IL17A	HDL-C	-0.01	(-0.05 , 0.03)	0.536	0.998	-0.66	(-0.93 , -0.38)	0	0	-0.67	(-0.94 , -0.39)	0	0	0.02	(-0.04 , 0.08)	0.536	0.998
BMI SDS reduction	IL17C	HDL-C	0	(-0.05 , 0.02)	0.712	0.998	-0.67	(-0.94 , -0.40)	0	0	-0.67	(-0.94 , -0.41)	0	0	0.01	(-0.03 , 0.08)	0.712	0.998
BMI SDS reduction	IL18	HDL-C	-0.09	(-0.20 , 0.02)	0.098	0.998	-0.58	(-0.87 , -0.32)	0	0	-0.67	(-0.96 , -0.42)	0	0	0.14	(-0.02 , 0.32)	0.098	0.998
BMI SDS reduction	IL18R1	HDL-C	-0.12	(-0.27 , 0.03)	0.12	0.998	-0.55	(-0.85 , -0.24)	0	0	-0.67	(-0.94 , -0.41)	0	0	0.18	(-0.04 , 0.48)	0.12	0.998
BMI SDS reduction	IL1_a	HDL-C	-0.02	(-0.05 , 0.00)	0.104	0.998	-0.66	(-0.92 , -0.38)	0	0	-0.67	(-0.94 , -0.40)	0	0	0.02	(-0.00 , 0.09)	0.104	0.998
BMI SDS reduction	IL2	HDL-C	0	(-0.05 , 0.03)	0.91	0.998	-0.67	(-0.94 , -0.40)	0	0	-0.67	(-0.95 , -0.40)	0	0	0	(-0.06 , 0.07)	0.91	0.998
BMI SDS reduction	IL20	HDL-C	0	(-0.05 , 0.03)	0.91	0.998	-0.67	(-0.96 , -0.41)	0	0	-0.67	(-0.95 , -0.42)	0	0	0	(-0.05 , 0.08)	0.91	0.998
BMI SDS reduction	IL20RA	HDL-C	-0.01	(-0.04 , 0.01)	0.644	0.998	-0.67	(-0.98 , -0.40)	0	0	-0.67	(-0.98 , -0.42)	0	0	0.01	(-0.02 , 0.06)	0.644	0.998
BMI SDS reduction	IL22_RA1	HDL-C	0	(-0.04 , 0.04)	0.942	0.998	-0.68	(-0.96 , -0.40)	0	0	-0.67	(-0.96 , -0.40)	0	0	0	(-0.06 , 0.07)	0.942	0.998
BMI SDS reduction	IL24	HDL-C	0	(-0.03 , 0.05)	0.884	0.998	-0.68	(-0.97 , -0.39)	0	0	-0.67	(-0.97 , -0.39)	0	0	0	(-0.07 , 0.05)	0.884	0.998
BMI SDS reduction	IL2RB	HDL-C	-0.01	(-0.06 , 0.01)	0.398	0.998	-0.66	(-0.94 , -0.37)	0	0	-0.67	(-0.94 , -0.39)	0	0	0.02	(-0.02 , 0.11)	0.398	0.998
BMI SDS reduction	IL33	HDL-C	0	(-0.04 , 0.03)	0.912	0.998	-0.67	(-0.96 , -0.40)	0	0	-0.67	(-0.96 , -0.40)	0	0	0	(-0.04 , 0.05)	0.912	0.998
BMI SDS reduction	IL4	HDL-C	0	(-0.04 , 0.03)	0.934	0.998	-0.67	(-0.96 , -0.42)	0	0	-0.67	(-0.96 , -0.43)	0	0	0	(-0.05 , 0.06)	0.934	0.998
BMI SDS reduction	IL5	HDL-C	0	(-0.05 , 0.04)	0.98	0.998	-0.67	(-0.96 , -0.42)	0	0	-0.67	(-0.96 , -0.42)	0	0	0	(-0.07 , 0.07)	0.98	0.998
BMI SDS reduction	IL6	HDL-C	0.03	(-0.01 , 0.12)	0.206	0.998	-0.71	(-0.98 , -0.45)	0	0	-0.67	(-0.94 , -0.40)	0	0	-0.05	(-0.20 , 0.02)	0.206	0.998
BMI SDS reduction	IL7	HDL-C	-0.01	(-0.06 , 0.05)	0.724	0.998	-0.67	(-0.94 , -0.39)	0	0	-0.67	(-0.95 , -0.41)	0	0	0.01	(-0.07 , 0.10)	0.724	0.998
BMI SDS reduction	IL8	HDL-C	-0.02	(-0.07 , 0.02)	0.332	0.998	-0.65	(-0.94 , -0.39)	0	0	-0.67	(-0.94 , -0.41)	0	0	0.03	(-0.03 , 0.11)	0.332	0.998
BMI SDS reduction	LAP_TGFb1	HDL-C	0	(-0.04 , 0.02)	0.864	0.998	-0.67	(-0.92 , -0.41)	0	0	-0.67	(-0.92 , -0.41)	0	0	0	(-0.03 , 0.06)	0.864	0.998
BMI SDS reduction	LIF	HDL-C	0	(-0.03 , 0.03)	0.894	0.998	-0.67	(-0.95 , -0.40)	0	0	-0.67	(-0.94 , -0.41)	0	0	0	(-0.04 , 0.05)	0.894	0.998
BMI SDS reduction	LIFR	HDL-C	0	(-0.02 , 0.03)	0.988	0.998	-0.67	(-0.94 , -0.42)	0	0	-0.67	(-0.94 , -0.41)	0	0	0	(-0.04 , 0.04)	0.988	0.998
BMI SDS reduction	MCP1	HDL-C	-0.02	(-0.10 , 0.05)	0.538	0.998	-0.65	(-0.95 , -0.38)	0	0	-0.67	(-0.94 , -0.40)	0	0	0.03	(-0.09 , 0.16)	0.538	0.998
BMI SDS reduction	MCP2	HDL-C	-0.01	(-0.06 , 0.04)	0.578	0.998	-0.66	(-0.94 , -0.39)	0	0	-0.67	(-0.94 , -0.41)	0	0	0.02	(-0.06 , 0.10)	0.578	0.998
BMI SDS reduction	MCP3	HDL-C	-0.07	(-0.15 , -0.00)	0.046	0.998	-0.6	(-0.88 , -0.32)	0	0	-0.67	(-0.95 , -0.40)	0	0	0.1	(0.00 , 0.27)	0.046	0.998
BMI SDS reduction	MCP4	HDL-C	0	(-0.03 , 0.04)	0.9	0.998	-0.67	(-0.95 , -0.42)	0	0	-0.67	(-0.94 , -0.42)	0	0	0	(-0.06 , 0.05)	0.9	0.998
BMI SDS reduction	MMP1	HDL-C	0	(-0.03 , 0.06)	0.844	0.998	-0.68	(-0.96 , -0.43)	0	0	-0.67	(-0.95 , -0.42)	0	0	0	(-0.08 , 0.04)	0.844	0.998
BMI SDS reduction	MMP10	HDL-C	-0.02	(-0.08 , 0.01)	0.22	0.998	-0.65	(-0.94 , -0.38)	0	0	-0.67	(-0.95 , -0.42)	0	0	0.03	(-0.01 , 0.13)	0.22	0.998
BMI SDS reduction	NRTN	HDL-C	0.07	(-0.01 , 0.15)	0.054	0.998	-0.75	(-1.03 , -0.46)	0	0	-0.67	(-0.94 , -0.41)	0	0	-0.11	(-0.26 , 0.01)	0.054	0.998
BMI SDS reduction	NT3	HDL-C	0.01	(-0.02 , 0.06)	0.57	0.998	-0.68	(-0.96 , -0.43)	0	0	-0.67	(-0.96 , -0.42)	0	0	-0.01	(-0.10 , 0.03)	0.57	0.998
BMI SDS reduction	OPG	HDL-C	0.01	(-0.02 , 0.06)	0.576	0.998	-0.68	(-0.95 , -0.40)	0	0	-0.67	(-0.95 , -0.39)	0	0	-0.02	(-0.11 , 0.03)	0.576	0.998
BMI SDS reduction	OSM	HDL-C	0	(-0.03 , 0.05)	0.858	0.998	-0.68	(-0.95 , -0.43)	0	0	-0.67	(-0.94 , -0.42)	0	0	0	(-0.07 , 0.04)	0.858	0.998
BMI SDS reduction	PDL1	HDL-C	-0.06	(-0.13 , 0.00)	0.056	0.998	-0.62	(-0.88 , -0.36)	0	0	-0.67	(-0.94 , -0.41)	0	0	0.09	(-0.00 , 0.21)	0.056	0.998
BMI SDS reduction	SCF	HDL-C	0	(-0.05 , 0.07)	0.926	0.998	-0.68	(-0.95 , -0.42)	0	0	-0.67	(-0.95 , -0.41)	0	0	0	(-0.10 , 0.07)	0.926	0.998
BMI SDS reduction	SIRT2	HDL-C	0	(-0.03 , 0.06)	0.842	0.998	-0.68	(-0.97 , -0.41)	0	0	-0.67	(-0.97 , -0.41)	0	0	-0.01	(-0.09 , 0.06)	0.842	0.998
BMI SDS reduction	SLAMF1	HDL-C	-0.04	(-0.11 , 0.01)	0.118	0.998	-0.63	(-0.93 , -0.35)	0	0	-0.67	(-0.96 , -0.40)	0	0	0.06	(-0.01 , 0.19)	0.118	0.998
BMI SDS reduction	ST1A1	HDL-C	0	(-0.02 , 0.05)	0.784	0.998	-0.68	(-0.96 , -0.41)	0	0	-0.67	(-0.96 , -0.42)	0	0	0	(-0.08 , 0.04)	0.784	0.998
BMI SDS reduction	STAMBP	HDL-C	0	(-0.02 , 0.02)	0.988	0.998	-0.67	(-0.95 , -0.42)	0	0	-0.67	(-0.94 , -0.42)	0	0	0	(-0.04 , 0.03)	0.988	0.998
BMI SDS reduction	TGFa	HDL-C	0.01	(-0.04 , 0.05)	0.804	0.998	-0.68	(-0.95 , -0.39)	0	0	-0.67	(-0.94 , -0.39)	0	0	-0.01	(-0.09 , 0.06)	0.804	0.998
BMI SDS reduction	TNF	HDL-C	-0.03	(-0.09 , 0.03)	0.35	0.998	-0.64	(-0.93 , -0.39)	0	0	-0.67	(-0.95 , -0.41)	0	0	0.05	(-0.06 , 0.13)	0.35	0.998
BMI SDS reduction	TNFB	HDL-C	-0.02	(-0.07 , 0.02)	0.308	0.998	-0.65	(-0.92 , -0.39)	0	0	-0.67	(-0.94 , -0.41)	0	0	0.03	(-0.03 , 0.11)	0.308	0.998
BMI SDS reduction	TNFRSF9	HDL-C	-0.04	(-0.13 , 0.01)	0.176	0.998	-0.64	(-0.91 , -0.37)	0	0	-0.67	(-0.96 , -0.40)	0	0	0.06	(-0.02 , 0.20)	0.176	0.998
BMI SDS reduction	TNFSF14	HDL-C	0.01	(-0.04 , 0.08)	0.592	0.998	-0.68	(-0.97 , -0.43)	0	0	-0.67	(-0.96 , -0.42)	0	0	-0.02	(-0.11 , 0.05)	0.592	0.998
BMI SDS reduction	TRAIL	HDL-C	-0.02	(-0.08 , 0.02)	0.274	0.998	-0.65	(-0.94 , -0.37)	0	0	-0.67	(-0.94 , -0.39)	0	0	0.04	(-0.03 , 0.13)	0.274	0.998
BMI SDS reduction	TRANCE	HDL-C	-0.04	(-0.14 , 0.02)	0.248	0.998	-0.63	(-0.90 , -0.35)	0	0	-0.67	(-0.95 , -0.38)	0	0	0.06	(-0.04 , 0.22)	0.248	0.998
BMI SDS reduction	TSLP	HDL-C	0	(-0.04 , 0.02)	0.642	0.998	-0.67	(-0.95 , -0.41)	0	0	-0.67	(-0.95 , -0.41)	0	0	0.01	(-0.03 , 0.06)	0.642	0.998
BMI SDS reduction	TWEAK	HDL-C	0	(-0.03 , 0.04)	0.888	0.998	-0.68	(-0.93 , -0.40)	0	0	-0.67	(-0.92 , -0.40)	0	0	-0.01	(-0.07 , 0.05)	0.888	0.998
BMI SDS reduction	VEGFA	HDL-C	-0.03	(-0.12 , 0.04)	0.364	0.998	-0.64	(-0.92 , -0.37)	0	0	-0.67	(-0.94 , -0.42)	0	0	0.05	(-0.06 , 0.19)	0.364	0.998
BMI SDS reduction	uPA	HDL-C	-0.01	(-0.07 , 0.04)	0.696	0.998	-0.67	(-0.92 , -0.40)	0	0	-0.67	(-0.93 , -0.42)	0	0	0.01	(-0.06 , 0.13)	0.696	0.998
BMI SDS reduction	4EBP1	LDL-C	0	(-0.02 , 0.04)	0.86	0.982	0.32	(0.04 , 0.61)	0.026	0.0461	0.32	(0.05 , 0.63)	0.016	0.03	0	(-0.12 , 0.24)	0.872	0.985
BMI SDS reduction	ADA	LDL-C	-0.04	(-0.11 , 0.01)	0.11	0.671	0.37	(0.07 , 0.62)	0.018	0.0334	0.32	(0.04 , 0.59)	0.03	0.0514	-0.13	(-0.79 , 0.05)	0.128	0.782
BMI SDS reduction	ARTN	LDL-C	-0.01	(-0.04 , 0.01)	0.548	0.97	0.33	(0.07 , 0.61)	0.012	0.0238	0.32	(0.06 , 0.60)	0.012	0.0238	-0.03	(-0.27 , 0.06)	0.544	0.973
BMI SDS reduction	AXIN1	LDL-C	0	(-0.02 , 0.04)	0.744	0.982	0.32	(0.04 , 0.60)	0.022	0.0397	0.32	(0.05 , 0.60)	0.02	0.0358	0.01	(-0.08 , 0.16)	0.744	0.985
BMI SDS reduction	BetaNGF	LDL-C	0.01	(-0.03 , 0.03)	0.744	0.982	0.32	(0.04 , 0.61)	0.018	0.0334	0.32	(0.05 , 0.61)	0.014	0.027	0.02	(-0.13 , 0.21)	0.746	0.985
BMI SDS reduction	CASP8	LDL-C	0.02	(-0.01 , 0.08)	0.284	0.836	0.3	(0.03 , 0.57)	0.032	0.0557	0.32	(0.05 , 0.59)	0.022	0.0389	0.07	(-0.07 , 0.36)	0.294	0.873
BMI SDS reduction	CCL11	LDL-C	0.01	(-0.03 , 0.06)	0.676	0.982	0.32	(0.05 , 0.58)	0.018	0.0334	0.32	(0.07 , 0.59)	0.014	0.027	0.03	(-0.20 , 0.30)	0.682	0.985
BMI SDS reduction	CCL19	LDL-C	-0.03	(-0.10 , 0.02)	0.204	0.782	0.36	(0.08 , 0.63)	0.01	0.0204	0.32	(0.04 , 0.59)	0.022	0.0389	-0.11	(-0.78 , 0.11)	0.226	0.842
BMI SDS reduction	CCL20	LDL-C	0	(-0.04 , 0.03)	0.962	0.982	0.32	(0.05 , 0.61)	0.022	0.0397	0.32	(0.06 , 0.60)	0.022	0.0389	0.01	(-0.17 , 0.22)	0.964	0.985
BMI SDS reduction	CCL23	LDL-C	0	(-0.04 , 0.04)	0.982	0.982	0.33	(0.04 , 0.61)	0.028	0.0493	0.32	(0.05 , 0.60)	0.03	0.0514	-0.01	(-0.16 , 0.24)	0.984	0.99
BMI SDS reduction	CCL25	LDL-C	-0.03	(-0.10 , 0.02)	0.314	0.836	0.35	(0.07 , 0.63)	0.014	0.0272	0.32	(0.04 , 0.61)	0.032	0.0546	-0.09	(-0.71 , 0.10)	0.338	0.879
BMI SDS reduction	CCL28	LDL-C	0	(-0.03 , 0.03)	0.952	0.982	0.32	(0.04 , 0.62)	0.016	0.0306	0.32	(0.05 , 0.61)	0.016	0.03	0.01	(-0.13 , 0.17)	0.956	0.985
BMI SDS reduction	CCL3	LDL-C	-0.02	(-0.12 , 0.06)	0.604	0.982	0.35	(0.05 , 0.63)	0.028	0.0493	0.32	(0.04 , 0.59)	0.032	0.0546	-0.07	(-0.69 , 0.28)	0.608	0.985
BMI SDS reduction	CCL4	LDL-C	-0.03	(-0.10 , 0.04)	0.382	0.864	0.35	(0.06 , 0.62)	0.022	0.0397	0.32	(0.05 , 0.59)	0.022	0.0389	-0.08	(-0.54 , 0.25)	0.384	0.898
BMI SDS reduction	CD244	LDL-C	-0.01	(-0.06 , 0.02)	0.51	0.97	0.34	(0.06 , 0.61)	0.022	0.0397	0.32	(0.05 , 0.60)	0.026	0.045	-0.04	(-0.33 , 0.10)	0.512	0.973
BMI SDS reduction	CD40	LDL-C	0	(-0.05 , 0.06)	0.974	0.982	0.32	(-0.00 , 0.62)	0.054	0.0889	0.32	(0.02 , 0.61)	0.04	0.0678	0	(-0.24 , 0.38)	0.99	0.99
BMI SDS reduction	CD5	LDL-C	-0.08	(-0.17 , -0.01)	0.018	0.414	0.4	(0.16 , 0.65)	0	0	0.32	(0.10 , 0.59)	0.008	0.0166	-0.25	(-1.23 , -0.02)	0.026	0.675
BMI SDS reduction	CD6	LDL-C	0	(-0.06 , 0.03)	0.724	0.982	0.33	(0.05 , 0.60)	0.022	0.0397	0.32	(0.06 , 0.60)	0.024	0.0417	-0.02	(-0.27 , 0.19)	0.732	0.985
BMI SDS reduction	CD8A	LDL-C	-0.01	(-0.06 , 0.02)	0.468	0.936	0.34	(0.07 , 0.61)	0.018	0.0334	0.32	(0.05 , 0.59)	0.02	0.0358	-0.04	(-0.36 , 0.07)	0.472	0.944
BMI SDS reduction	CDCP1	LDL-C	-0.1	(-0.21 , -0.02)	0.006	0.184	0.43	(0.14 , 0.72)	0.004	0.00909	0.32	(0.05 , 0.61)	0.024	0.0417	-0.32	(-1.68 , -0.04)	0.03	0.675
BMI SDS reduction	CSF1	LDL-C	-0.07	(-0.16 , -0.00)	0.036	0.467	0.4	(0.12 , 0.68)	0.004	0.00909	0.32	(0.05 , 0.60)	0.02	0.0358	-0.22	(-1.27 , 0.00)	0.056	0.675
BMI SDS reduction	CST5	LDL-C	-0.02	(-0.08 , 0.03)	0.45	0.92	0.34	(0.06 , 0.63)	0.018	0.0334	0.32	(0.06 , 0.62)	0.018	0.033	-0.06	(-0.45 , 0.19)	0.456	0.932
BMI SDS reduction	CX3CL1	LDL-C	0	(-0.08 , 0.06)	0.914	0.982	0.33	(0.08 , 0.61)	0.014	0.0272	0.32	(0.06 , 0.62)	0.018	0.033	-0.01	(-0.65 , 0.18)	0.928	0.985
BMI SDS reduction	CXCL1	LDL-C	-0.01	(-0.07 , 0.02)	0.4	0.864	0.34	(0.05 , 0.61)	0.024	0.0428	0.32	(0.04 , 0.58)	0.026	0.045	-0.04	(-0.32 , 0.11)	0.41	0.898
BMI SDS reduction	CXCL10	LDL-C	-0.03	(-0.09 , 0.01)	0.2	0.782	0.36	(0.08 , 0.64)	0.006	0.0131	0.32	(0.05 , 0.61)	0.02	0.0358	-0.1	(-0.66 , 0.07)	0.216	0.842
BMI SDS reduction	CXCL11	LDL-C	0	(-0.04 , 0.06)	0.94	0.982	0.32	(0.05 , 0.62)	0.018	0.0334	0.32	(0.05 , 0.62)	0.02	0.0358	0.01	(-0.20 , 0.22)	0.936	0.985
BMI SDS reduction	CXCL5	LDL-C	0	(-0.05 , 0.04)	0.876	0.982	0.33	(0.05 , 0.61)	0.02	0.0365	0.32	(0.04 , 0.61)	0.014	0.027	-0.01	(-0.22 , 0.21)	0.878	0.985
BMI SDS reduction	CXCL6	LDL-C	-0.02	(-0.06 , 0.01)	0.302	0.836	0.34	(0.07 , 0.60)	0.012	0.0238	0.32	(0.05 , 0.58)	0.024	0.0417	-0.05	(-0.37 , 0.06)	0.318	0.879
BMI SDS reduction	CXCL9	LDL-C	0.01	(-0.02 , 0.05)	0.63	0.982	0.32	(0.03 , 0.61)	0.022	0.0397	0.32	(0.03 , 0.62)	0.024	0.0417	0.03	(-0.10 , 0.26)	0.638	0.985
BMI SDS reduction	DNER	LDL-C	0	(-0.03 , 0.03)	0.964	0.982	0.32	(0.05 , 0.62)	0.018	0.0334	0.32	(0.06 , 0.61)	0.012	0.0238	0	(-0.13 , 0.14)	0.96	0.985
BMI SDS reduction	ENRAGE	LDL-C	0	(-0.04 , 0.04)	0.962	0.982	0.32	(0.06 , 0.62)	0.022	0.0397	0.32	(0.07 , 0.62)	0.016	0.03	0	(-0.15 , 0.19)	0.962	0.985
BMI SDS reduction	FGF19	LDL-C	-0.02	(-0.10 , 0.03)	0.404	0.864	0.35	(0.08 , 0.63)	0.016	0.0306	0.32	(0.05 , 0.60)	0.024	0.0417	-0.07	(-0.53 , 0.14)	0.42	0.899
BMI SDS reduction	FGF21	LDL-C	-0.07	(-0.15 , 0.03)	0.144	0.736	0.39	(0.12 , 0.65)	0.002	0.00487	0.32	(0.04 , 0.59)	0.016	0.03	-0.21	(-1.42 , 0.11)	0.16	0.818
BMI SDS reduction	FGF23	LDL-C	0.01	(-0.02 , 0.06)	0.576	0.982	0.31	(0.06 , 0.59)	0.016	0.0306	0.32	(0.07 , 0.62)	0.016	0.03	0.03	(-0.09 , 0.21)	0.58	0.985
BMI SDS reduction	FGF5	LDL-C	-0.02	(-0.06 , 0.01)	0.318	0.836	0.34	(0.07 , 0.63)	0.012	0.0238	0.32	(0.07 , 0.62)	0.018	0.033	-0.05	(-0.36 , 0.06)	0.336	0.879
BMI SDS reduction	Flt3L	LDL-C	-0.06	(-0.14 , 0.01)	0.066	0.467	0.39	(0.09 , 0.67)	0.012	0.0238	0.32	(0.04 , 0.60)	0.036	0.0612	-0.2	(-1.09 , 0.08)	0.098	0.694
BMI SDS reduction	GDNF	LDL-C	0.01	(-0.04 , 0.07)	0.752	0.982	0.32	(0.05 , 0.59)	0.01	0.0204	0.32	(0.07 , 0.59)	0.006	0.0127	0.02	(-0.21 , 0.38)	0.758	0.985
BMI SDS reduction	HGF	LDL-C	-0.01	(-0.08 , 0.06)	0.812	0.982	0.33	(0.03 , 0.64)	0.042	0.0712	0.32	(0.03 , 0.62)	0.036	0.0612	-0.03	(-0.35 , 0.35)	0.804	0.985
BMI SDS reduction	IFNg	LDL-C	0.03	(-0.01 , 0.09)	0.12	0.671	0.29	(0.04 , 0.55)	0.036	0.0622	0.32	(0.06 , 0.58)	0.016	0.03	0.1	(-0.04 , 0.46)	0.136	0.782
BMI SDS reduction	IL10	LDL-C	-0.04	(-0.09 , 0.02)	0.19	0.782	0.36	(0.09 , 0.62)	0.012	0.0238	0.32	(0.06 , 0.59)	0.018	0.033	-0.12	(-0.64 , 0.10)	0.208	0.842
BMI SDS reduction	IL10RA	LDL-C	0	(-0.03 , 0.04)	0.952	0.982	0.32	(0.07 , 0.60)	0.012	0.0238	0.32	(0.08 , 0.60)	0.014	0.027	0	(-0.13 , 0.14)	0.95	0.985
BMI SDS reduction	IL10RB	LDL-C	-0.1	(-0.19 , -0.01)	0.034	0.467	0.42	(0.12 , 0.70)	0.002	0.00487	0.32	(0.06 , 0.62)	0.024	0.0417	-0.3	(-1.51 , 0.00)	0.058	0.675
BMI SDS reduction	IL12B	LDL-C	-0.06	(-0.17 , 0.03)	0.19	0.782	0.38	(0.10 , 0.67)	0.008	0.0169	0.32	(0.04 , 0.60)	0.022	0.0389	-0.18	(-1.19 , 0.16)	0.204	0.842
BMI SDS reduction	IL13	LDL-C	-0.01	(-0.05 , 0.02)	0.652	0.982	0.33	(0.05 , 0.62)	0.026	0.0461	0.32	(0.05 , 0.61)	0.024	0.0417	-0.02	(-0.22 , 0.09)	0.66	0.985
BMI SDS reduction	IL15RA	LDL-C	-0.08	(-0.18 , -0.02)	0.004	0.184	0.41	(0.13 , 0.67)	0.002	0.00487	0.32	(0.06 , 0.60)	0.02	0.0358	-0.25	(-1.33 , -0.04)	0.024	0.675
BMI SDS reduction	IL17A	LDL-C	0.01	(-0.03 , 0.05)	0.654	0.982	0.32	(0.06 , 0.61)	0.02	0.0365	0.32	(0.07 , 0.61)	0.016	0.03	0.02	(-0.12 , 0.24)	0.658	0.985
BMI SDS reduction	IL17C	LDL-C	-0.01	(-0.05 , 0.02)	0.662	0.982	0.33	(0.07 , 0.62)	0.008	0.0169	0.32	(0.07 , 0.62)	0.01	0.0204	-0.02	(-0.29 , 0.08)	0.656	0.985
BMI SDS reduction	IL18	LDL-C	-0.1	(-0.22 , 0.00)	0.054	0.467	0.43	(0.14 , 0.73)	0.002	0.00487	0.32	(0.07 , 0.59)	0.016	0.03	-0.32	(-1.56 , 0.03)	0.07	0.675
BMI SDS reduction	IL18R1	LDL-C	-0.07	(-0.20 , 0.07)	0.378	0.864	0.39	(0.05 , 0.72)	0.026	0.0461	0.32	(0.04 , 0.61)	0.028	0.0482	-0.2	(-1.23 , 0.41)	0.378	0.898
BMI SDS reduction	IL1_a	LDL-C	-0.02	(-0.06 , 0.01)	0.232	0.791	0.35	(0.08 , 0.63)	0.014	0.0272	0.32	(0.06 , 0.60)	0.022	0.0389	-0.06	(-0.39 , 0.05)	0.25	0.852
BMI SDS reduction	IL2	LDL-C	0	(-0.02 , 0.03)	0.912	0.982	0.32	(0.07 , 0.60)	0.02	0.0365	0.32	(0.07 , 0.60)	0.012	0.0238	0	(-0.09 , 0.12)	0.92	0.985
BMI SDS reduction	IL20	LDL-C	-0.02	(-0.07 , 0.02)	0.286	0.836	0.34	(0.07 , 0.62)	0.01	0.0204	0.32	(0.05 , 0.59)	0.014	0.027	-0.06	(-0.36 , 0.07)	0.292	0.873
BMI SDS reduction	IL20RA	LDL-C	0.01	(-0.02 , 0.05)	0.542	0.97	0.31	(0.05 , 0.61)	0.022	0.0397	0.32	(0.07 , 0.61)	0.018	0.033	0.04	(-0.09 , 0.25)	0.548	0.973
BMI SDS reduction	IL22_RA1	LDL-C	0	(-0.05 , 0.03)	0.842	0.982	0.33	(0.06 , 0.62)	0.018	0.0334	0.32	(0.06 , 0.62)	0.02	0.0358	-0.01	(-0.27 , 0.12)	0.85	0.985
BMI SDS reduction	IL24	LDL-C	0.01	(-0.02 , 0.07)	0.534	0.97	0.31	(0.03 , 0.59)	0.026	0.0461	0.32	(0.05 , 0.60)	0.02	0.0358	0.04	(-0.09 , 0.27)	0.546	0.973
BMI SDS reduction	IL2RB	LDL-C	-0.02	(-0.07 , 0.01)	0.402	0.864	0.34	(0.06 , 0.62)	0.008	0.0169	0.32	(0.06 , 0.61)	0.012	0.0238	-0.05	(-0.34 , 0.07)	0.41	0.898
BMI SDS reduction	IL33	LDL-C	0	(-0.05 , 0.03)	0.85	0.982	0.33	(0.05 , 0.62)	0.014	0.0272	0.32	(0.05 , 0.62)	0.02	0.0358	-0.01	(-0.31 , 0.14)	0.858	0.985
BMI SDS reduction	IL4	LDL-C	-0.01	(-0.06 , 0.03)	0.54	0.97	0.34	(0.02 , 0.60)	0.032	0.0557	0.32	(0.03 , 0.59)	0.03	0.0514	-0.03	(-0.27 , 0.15)	0.55	0.973
BMI SDS reduction	IL5	LDL-C	-0.02	(-0.06 , 0.02)	0.304	0.836	0.34	(0.06 , 0.65)	0.008	0.0169	0.32	(0.05 , 0.63)	0.014	0.027	-0.06	(-0.29 , 0.11)	0.31	0.879
BMI SDS reduction	IL6	LDL-C	-0.02	(-0.07 , 0.03)	0.418	0.874	0.34	(0.06 , 0.63)	0.02	0.0365	0.32	(0.04 , 0.61)	0.024	0.0417	-0.06	(-0.33 , 0.12)	0.442	0.924
BMI SDS reduction	IL7	LDL-C	-0.03	(-0.09 , 0.01)	0.188	0.782	0.36	(0.07 , 0.66)	0.006	0.0131	0.32	(0.05 , 0.62)	0.02	0.0358	-0.1	(-0.71 , 0.06)	0.204	0.842
BMI SDS reduction	IL8	LDL-C	-0.02	(-0.06 , 0.02)	0.35	0.864	0.34	(0.06 , 0.63)	0.014	0.0272	0.32	(0.04 , 0.61)	0.018	0.033	-0.06	(-0.51 , 0.07)	0.344	0.879
BMI SDS reduction	LAP_TGFb1	LDL-C	-0.01	(-0.05 , 0.02)	0.636	0.982	0.33	(0.04 , 0.62)	0.028	0.0493	0.32	(0.03 , 0.62)	0.032	0.0546	-0.02	(-0.24 , 0.11)	0.652	0.985
BMI SDS reduction	LIF	LDL-C	0	(-0.04 , 0.03)	0.718	0.982	0.33	(0.05 , 0.63)	0.018	0.0334	0.32	(0.05 , 0.62)	0.018	0.033	-0.01	(-0.15 , 0.14)	0.716	0.985
BMI SDS reduction	LIFR	LDL-C	0	(-0.05 , 0.06)	0.928	0.982	0.32	(0.07 , 0.59)	0.02	0.0365	0.32	(0.05 , 0.59)	0.026	0.045	0	(-0.38 , 0.21)	0.906	0.985
BMI SDS reduction	MCP1	LDL-C	-0.07	(-0.16 , -0.01)	0.03	0.467	0.4	(0.14 , 0.67)	0.002	0.00487	0.32	(0.07 , 0.59)	0.018	0.033	-0.22	(-1.02 , -0.01)	0.048	0.675
BMI SDS reduction	MCP2	LDL-C	-0.04	(-0.10 , 0.00)	0.088	0.578	0.36	(0.08 , 0.64)	0.01	0.0204	0.32	(0.04 , 0.60)	0.018	0.033	-0.12	(-0.73 , 0.04)	0.106	0.697
BMI SDS reduction	MCP3	LDL-C	-0.05	(-0.13 , 0.00)	0.064	0.467	0.37	(0.09 , 0.66)	0.01	0.0204	0.32	(0.05 , 0.59)	0.024	0.0417	-0.15	(-0.86 , 0.02)	0.088	0.675
BMI SDS reduction	MCP4	LDL-C	-0.01	(-0.06 , 0.02)	0.35	0.864	0.34	(0.05 , 0.63)	0.014	0.0272	0.32	(0.05 , 0.61)	0.016	0.03	-0.04	(-0.39 , 0.06)	0.366	0.898
BMI SDS reduction	MMP1	LDL-C	0	(-0.03 , 0.04)	0.908	0.982	0.32	(0.05 , 0.61)	0.024	0.0428	0.32	(0.05 , 0.61)	0.024	0.0417	0.01	(-0.13 , 0.17)	0.932	0.985
BMI SDS reduction	MMP10	LDL-C	-0.01	(-0.06 , 0.02)	0.384	0.864	0.34	(0.06 , 0.60)	0.024	0.0428	0.32	(0.04 , 0.60)	0.024	0.0417	-0.04	(-0.42 , 0.07)	0.4	0.898
BMI SDS reduction	NRTN	LDL-C	0.06	(-0.01 , 0.14)	0.124	0.671	0.27	(-0.01 , 0.54)	0.062	0.0996	0.32	(0.03 , 0.58)	0.028	0.0482	0.18	(-0.12 , 0.89)	0.148	0.801
BMI SDS reduction	NT3	LDL-C	0	(-0.06 , 0.02)	0.808	0.982	0.33	(0.07 , 0.60)	0.014	0.0272	0.32	(0.06 , 0.59)	0.014	0.027	0	(-0.27 , 0.12)	0.814	0.985
BMI SDS reduction	OPG	LDL-C	-0.03	(-0.10 , 0.02)	0.28	0.836	0.35	(0.11 , 0.62)	0.004	0.00909	0.32	(0.07 , 0.62)	0.012	0.0238	-0.09	(-0.67 , 0.07)	0.292	0.873
BMI SDS reduction	OSM	LDL-C	0	(-0.03 , 0.04)	0.916	0.982	0.32	(0.03 , 0.61)	0.024	0.0428	0.32	(0.05 , 0.61)	0.02	0.0358	0	(-0.14 , 0.22)	0.92	0.985
BMI SDS reduction	PDL1	LDL-C	-0.05	(-0.11 , 0.00)	0.058	0.467	0.37	(0.12 , 0.63)	0.01	0.0204	0.32	(0.06 , 0.60)	0.018	0.033	-0.15	(-0.85 , 0.01)	0.076	0.675
BMI SDS reduction	SCF	LDL-C	0	(-0.05 , 0.03)	0.912	0.982	0.33	(0.08 , 0.59)	0.012	0.0238	0.32	(0.08 , 0.58)	0.014	0.027	0	(-0.23 , 0.12)	0.91	0.985
BMI SDS reduction	SIRT2	LDL-C	0.01	(-0.06 , 0.09)	0.832	0.982	0.32	(0.04 , 0.60)	0.016	0.0306	0.32	(0.05 , 0.60)	0.02	0.0358	0.02	(-0.29 , 0.46)	0.82	0.985
BMI SDS reduction	SLAMF1	LDL-C	-0.08	(-0.15 , -0.02)	0.004	0.184	0.4	(0.13 , 0.67)	0.008	0.0169	0.32	(0.06 , 0.62)	0.018	0.033	-0.23	(-1.37 , -0.02)	0.022	0.675
BMI SDS reduction	ST1A1	LDL-C	0	(-0.03 , 0.06)	0.776	0.982	0.32	(0.04 , 0.58)	0.028	0.0493	0.32	(0.04 , 0.59)	0.028	0.0482	0.01	(-0.17 , 0.24)	0.788	0.985
BMI SDS reduction	STAMBP	LDL-C	0	(-0.02 , 0.04)	0.814	0.982	0.32	(0.05 , 0.60)	0.024	0.0428	0.32	(0.06 , 0.59)	0.022	0.0389	0	(-0.10 , 0.14)	0.828	0.985
BMI SDS reduction	TGFa	LDL-C	-0.01	(-0.05 , 0.04)	0.774	0.982	0.33	(0.04 , 0.62)	0.02	0.0365	0.32	(0.05 , 0.62)	0.022	0.0389	-0.02	(-0.31 , 0.16)	0.772	0.985
BMI SDS reduction	TNF	LDL-C	-0.03	(-0.12 , 0.01)	0.264	0.836	0.35	(0.07 , 0.63)	0.012	0.0238	0.32	(0.06 , 0.60)	0.02	0.0358	-0.09	(-0.68 , 0.06)	0.276	0.873
BMI SDS reduction	TNFB	LDL-C	-0.04	(-0.12 , 0.01)	0.152	0.736	0.37	(0.10 , 0.63)	0.012	0.0238	0.32	(0.04 , 0.59)	0.028	0.0482	-0.13	(-1.12 , 0.06)	0.176	0.842
BMI SDS reduction	TNFRSF9	LDL-C	-0.06	(-0.14 , 0.00)	0.052	0.467	0.38	(0.11 , 0.64)	0.01	0.0204	0.32	(0.06 , 0.59)	0.016	0.03	-0.19	(-1.07 , 0.01)	0.068	0.675
BMI SDS reduction	TNFSF14	LDL-C	0.03	(-0.01 , 0.09)	0.218	0.791	0.3	(0.01 , 0.59)	0.042	0.0712	0.32	(0.05 , 0.61)	0.02	0.0358	0.08	(-0.05 , 0.55)	0.238	0.842
BMI SDS reduction	TRAIL	LDL-C	-0.03	(-0.09 , 0.01)	0.226	0.791	0.35	(0.10 , 0.63)	0.008	0.0169	0.32	(0.06 , 0.61)	0.016	0.03	-0.09	(-0.63 , 0.05)	0.238	0.842
BMI SDS reduction	TRANCE	LDL-C	0.03	(-0.06 , 0.10)	0.484	0.947	0.3	(0.01 , 0.63)	0.048	0.0801	0.32	(0.05 , 0.62)	0.032	0.0546	0.08	(-0.23 , 0.66)	0.5	0.973
BMI SDS reduction	TSLP	LDL-C	0	(-0.03 , 0.03)	0.942	0.982	0.33	(0.04 , 0.62)	0.038	0.0653	0.32	(0.05 , 0.62)	0.036	0.0612	-0.01	(-0.14 , 0.14)	0.934	0.985
BMI SDS reduction	TWEAK	LDL-C	-0.01	(-0.06 , 0.03)	0.706	0.982	0.33	(0.08 , 0.60)	0.014	0.0272	0.32	(0.07 , 0.59)	0.016	0.03	-0.02	(-0.28 , 0.14)	0.71	0.985
BMI SDS reduction	VEGFA	LDL-C	0.01	(-0.07 , 0.08)	0.886	0.982	0.32	(0.04 , 0.62)	0.024	0.0428	0.32	(0.06 , 0.61)	0.016	0.03	0.02	(-0.29 , 0.46)	0.89	0.985
BMI SDS reduction	uPA	LDL-C	-0.05	(-0.13 , 0.00)	0.058	0.467	0.38	(0.10 , 0.64)	0.006	0.0131	0.32	(0.05 , 0.60)	0.024	0.0417	-0.16	(-1.02 , 0.02)	0.082	0.675
BMI SDS reduction	4EBP1	TC	0	(-0.02 , 0.05)	0.742	0.993	0.33	(0.06 , 0.62)	0.016	0.0306	0.33	(0.08 , 0.63)	0.014	0.027	0.01	(-0.07 , 0.22)	0.756	0.987
BMI SDS reduction	ADA	TC	-0.04	(-0.11 , 0.00)	0.104	0.683	0.37	(0.09 , 0.63)	0.012	0.0238	0.33	(0.06 , 0.60)	0.022	0.0389	-0.12	(-0.62 , 0.04)	0.122	0.802
BMI SDS reduction	ARTN	TC	-0.01	(-0.05 , 0.01)	0.538	0.993	0.34	(0.08 , 0.61)	0.008	0.0169	0.33	(0.06 , 0.61)	0.01	0.0204	-0.03	(-0.27 , 0.06)	0.544	0.987
BMI SDS reduction	AXIN1	TC	0.01	(-0.03 , 0.06)	0.724	0.993	0.32	(0.07 , 0.60)	0.018	0.0334	0.33	(0.07 , 0.61)	0.018	0.033	0.02	(-0.16 , 0.23)	0.73	0.987
BMI SDS reduction	BetaNGF	TC	0	(-0.03 , 0.02)	0.898	0.993	0.33	(0.08 , 0.60)	0.006	0.0131	0.33	(0.08 , 0.59)	0.01	0.0204	0.01	(-0.13 , 0.09)	0.896	0.987
BMI SDS reduction	CASP8	TC	0.02	(-0.02 , 0.09)	0.266	0.828	0.31	(0.04 , 0.56)	0.024	0.0428	0.33	(0.07 , 0.59)	0.014	0.027	0.07	(-0.07 , 0.39)	0.276	0.853
BMI SDS reduction	CCL11	TC	0	(-0.03 , 0.05)	0.73	0.993	0.32	(0.05 , 0.61)	0.006	0.0131	0.33	(0.07 , 0.62)	0.006	0.0127	0.01	(-0.10 , 0.24)	0.728	0.987
BMI SDS reduction	CCL19	TC	-0.03	(-0.09 , 0.01)	0.174	0.778	0.36	(0.12 , 0.63)	0.004	0.00909	0.33	(0.09 , 0.59)	0.006	0.0127	-0.1	(-0.52 , 0.06)	0.18	0.82
BMI SDS reduction	CCL20	TC	0.02	(-0.01 , 0.08)	0.296	0.874	0.31	(0.04 , 0.58)	0.03	0.0525	0.33	(0.06 , 0.59)	0.018	0.033	0.06	(-0.06 , 0.38)	0.298	0.884
BMI SDS reduction	CCL23	TC	0	(-0.03 , 0.05)	0.856	0.993	0.33	(0.07 , 0.61)	0.016	0.0306	0.33	(0.09 , 0.61)	0.01	0.0204	0	(-0.12 , 0.23)	0.858	0.987
BMI SDS reduction	CCL25	TC	-0.01	(-0.07 , 0.05)	0.802	0.993	0.34	(0.07 , 0.62)	0.016	0.0306	0.33	(0.07 , 0.60)	0.012	0.0238	-0.03	(-0.27 , 0.20)	0.798	0.987
BMI SDS reduction	CCL28	TC	0.01	(-0.03 , 0.04)	0.714	0.993	0.32	(0.05 , 0.62)	0.018	0.0334	0.33	(0.06 , 0.62)	0.016	0.03	0.02	(-0.14 , 0.20)	0.726	0.987
BMI SDS reduction	CCL3	TC	-0.01	(-0.09 , 0.09)	0.804	0.993	0.34	(0.07 , 0.61)	0.012	0.0238	0.33	(0.07 , 0.60)	0.016	0.03	-0.02	(-0.43 , 0.31)	0.812	0.987
BMI SDS reduction	CCL4	TC	0	(-0.06 , 0.08)	0.922	0.993	0.33	(0.05 , 0.63)	0.016	0.0306	0.33	(0.07 , 0.63)	0.008	0.0166	0	(-0.35 , 0.34)	0.918	0.987
BMI SDS reduction	CD244	TC	0	(-0.04 , 0.04)	0.92	0.993	0.33	(0.08 , 0.61)	0.018	0.0334	0.33	(0.08 , 0.59)	0.016	0.03	-0.01	(-0.19 , 0.17)	0.92	0.987
BMI SDS reduction	CD40	TC	0.02	(-0.03 , 0.09)	0.498	0.975	0.31	(0.04 , 0.63)	0.026	0.0461	0.33	(0.06 , 0.64)	0.014	0.027	0.06	(-0.16 , 0.47)	0.5	0.979
BMI SDS reduction	CD5	TC	-0.08	(-0.16 , -0.01)	0.018	0.414	0.4	(0.14 , 0.66)	0.004	0.00909	0.33	(0.07 , 0.61)	0.014	0.027	-0.23	(-1.18 , -0.02)	0.028	0.69
BMI SDS reduction	CD6	TC	0.01	(-0.03 , 0.05)	0.738	0.993	0.32	(0.08 , 0.59)	0.014	0.0272	0.33	(0.08 , 0.60)	0.012	0.0238	0.02	(-0.11 , 0.21)	0.746	0.987
BMI SDS reduction	CD8A	TC	-0.01	(-0.06 , 0.02)	0.494	0.975	0.34	(0.09 , 0.64)	0.01	0.0204	0.33	(0.08 , 0.64)	0.01	0.0204	-0.04	(-0.26 , 0.09)	0.496	0.979
BMI SDS reduction	CDCP1	TC	-0.11	(-0.23 , -0.02)	0.012	0.368	0.44	(0.16 , 0.74)	0	0	0.33	(0.08 , 0.62)	0.012	0.0238	-0.33	(-1.73 , -0.04)	0.024	0.69
BMI SDS reduction	CSF1	TC	-0.07	(-0.16 , 0.01)	0.088	0.683	0.4	(0.12 , 0.65)	0.004	0.00909	0.33	(0.05 , 0.58)	0.016	0.03	-0.2	(-1.18 , 0.06)	0.104	0.793
BMI SDS reduction	CST5	TC	0.01	(-0.05 , 0.06)	0.78	0.993	0.32	(0.07 , 0.63)	0.018	0.0334	0.33	(0.08 , 0.62)	0.016	0.03	0.02	(-0.18 , 0.28)	0.788	0.987
BMI SDS reduction	CX3CL1	TC	0	(-0.07 , 0.08)	0.978	0.993	0.33	(0.07 , 0.61)	0.01	0.0204	0.33	(0.06 , 0.62)	0.01	0.0204	-0.01	(-0.68 , 0.25)	0.972	0.987
BMI SDS reduction	CXCL1	TC	-0.01	(-0.06 , 0.02)	0.4	0.968	0.34	(0.08 , 0.64)	0.006	0.0131	0.33	(0.07 , 0.61)	0.008	0.0166	-0.04	(-0.21 , 0.08)	0.408	0.979
BMI SDS reduction	CXCL10	TC	-0.03	(-0.09 , 0.02)	0.204	0.778	0.36	(0.11 , 0.62)	0.002	0.00487	0.33	(0.07 , 0.61)	0.004	0.00879	-0.1	(-0.59 , 0.06)	0.208	0.82
BMI SDS reduction	CXCL11	TC	0	(-0.04 , 0.08)	0.928	0.993	0.33	(0.07 , 0.61)	0.016	0.0306	0.33	(0.08 , 0.63)	0.012	0.0238	0.01	(-0.22 , 0.29)	0.928	0.987
BMI SDS reduction	CXCL5	TC	0.01	(-0.03 , 0.06)	0.662	0.993	0.32	(0.06 , 0.58)	0.014	0.0272	0.33	(0.07 , 0.58)	0.006	0.0127	0.02	(-0.12 , 0.25)	0.664	0.987
BMI SDS reduction	CXCL6	TC	-0.01	(-0.04 , 0.03)	0.692	0.993	0.34	(0.07 , 0.61)	0.008	0.0169	0.33	(0.08 , 0.61)	0.008	0.0166	-0.02	(-0.16 , 0.13)	0.696	0.987
BMI SDS reduction	CXCL9	TC	0.01	(-0.02 , 0.07)	0.476	0.973	0.32	(0.05 , 0.58)	0.03	0.0525	0.33	(0.07 , 0.60)	0.024	0.0417	0.04	(-0.12 , 0.31)	0.5	0.979
BMI SDS reduction	DNER	TC	0	(-0.05 , 0.04)	0.964	0.993	0.33	(0.08 , 0.63)	0.02	0.0365	0.33	(0.09 , 0.63)	0.016	0.03	0	(-0.16 , 0.14)	0.96	0.987
BMI SDS reduction	ENRAGE	TC	0	(-0.04 , 0.04)	0.982	0.993	0.33	(0.09 , 0.63)	0.008	0.0169	0.33	(0.08 , 0.63)	0.008	0.0166	0	(-0.19 , 0.18)	0.974	0.987
BMI SDS reduction	FGF19	TC	-0.04	(-0.11 , 0.02)	0.174	0.778	0.37	(0.11 , 0.63)	0.004	0.00909	0.33	(0.08 , 0.59)	0.01	0.0204	-0.11	(-0.60 , 0.06)	0.184	0.82
BMI SDS reduction	FGF21	TC	-0.08	(-0.17 , 0.01)	0.098	0.683	0.41	(0.16 , 0.66)	0	0	0.33	(0.08 , 0.61)	0.014	0.027	-0.24	(-1.23 , 0.07)	0.112	0.793
BMI SDS reduction	FGF23	TC	0.01	(-0.02 , 0.06)	0.398	0.968	0.32	(0.05 , 0.61)	0.016	0.0306	0.33	(0.06 , 0.62)	0.014	0.027	0.04	(-0.08 , 0.26)	0.412	0.979
BMI SDS reduction	FGF5	TC	-0.01	(-0.05 , 0.01)	0.438	0.973	0.34	(0.09 , 0.64)	0.018	0.0334	0.33	(0.08 , 0.61)	0.018	0.033	-0.04	(-0.25 , 0.06)	0.444	0.979
BMI SDS reduction	Flt3L	TC	-0.03	(-0.11 , 0.04)	0.386	0.968	0.36	(0.11 , 0.66)	0.002	0.00487	0.33	(0.09 , 0.62)	0.012	0.0238	-0.09	(-0.53 , 0.17)	0.398	0.979
BMI SDS reduction	GDNF	TC	0.01	(-0.05 , 0.08)	0.79	0.993	0.32	(0.07 , 0.59)	0.012	0.0238	0.33	(0.08 , 0.61)	0.01	0.0204	0.03	(-0.21 , 0.33)	0.796	0.987
BMI SDS reduction	HGF	TC	0.02	(-0.04 , 0.11)	0.55	0.993	0.31	(0.05 , 0.60)	0.022	0.0397	0.33	(0.07 , 0.62)	0.008	0.0166	0.06	(-0.18 , 0.48)	0.55	0.987
BMI SDS reduction	IFNg	TC	0.04	(-0.00 , 0.11)	0.066	0.683	0.29	(0.03 , 0.55)	0.034	0.059	0.33	(0.08 , 0.59)	0.016	0.03	0.12	(-0.01 , 0.48)	0.078	0.793
BMI SDS reduction	IL10	TC	-0.04	(-0.10 , 0.03)	0.218	0.778	0.37	(0.10 , 0.64)	0.004	0.00909	0.33	(0.06 , 0.61)	0.012	0.0238	-0.11	(-0.70 , 0.09)	0.23	0.828
BMI SDS reduction	IL10RA	TC	0	(-0.03 , 0.03)	0.974	0.993	0.33	(0.06 , 0.61)	0.012	0.0238	0.33	(0.07 , 0.61)	0.014	0.027	0	(-0.14 , 0.13)	0.976	0.987
BMI SDS reduction	IL10RB	TC	-0.05	(-0.15 , 0.03)	0.184	0.778	0.38	(0.13 , 0.65)	0.006	0.0131	0.33	(0.08 , 0.61)	0.006	0.0127	-0.17	(-1.16 , 0.12)	0.19	0.82
BMI SDS reduction	IL12B	TC	-0.04	(-0.14 , 0.05)	0.366	0.962	0.37	(0.09 , 0.66)	0.012	0.0238	0.33	(0.07 , 0.61)	0.012	0.0238	-0.12	(-0.86 , 0.21)	0.366	0.967
BMI SDS reduction	IL13	TC	0	(-0.05 , 0.02)	0.688	0.993	0.33	(0.06 , 0.62)	0.024	0.0428	0.33	(0.05 , 0.62)	0.024	0.0417	-0.01	(-0.19 , 0.08)	0.684	0.987
BMI SDS reduction	IL15RA	TC	-0.08	(-0.18 , -0.02)	0.004	0.368	0.41	(0.15 , 0.70)	0.004	0.00909	0.33	(0.07 , 0.61)	0.022	0.0389	-0.25	(-1.32 , -0.03)	0.026	0.69
BMI SDS reduction	IL17A	TC	0	(-0.04 , 0.04)	0.96	0.993	0.33	(0.08 , 0.61)	0.008	0.0169	0.33	(0.07 , 0.61)	0.012	0.0238	0	(-0.23 , 0.17)	0.948	0.987
BMI SDS reduction	IL17C	TC	-0.01	(-0.06 , 0.01)	0.44	0.973	0.34	(0.09 , 0.61)	0.004	0.00909	0.33	(0.09 , 0.61)	0.004	0.00879	-0.04	(-0.27 , 0.06)	0.444	0.979
BMI SDS reduction	IL18	TC	-0.11	(-0.22 , 0.00)	0.06	0.683	0.44	(0.16 , 0.75)	0.002	0.00487	0.33	(0.06 , 0.62)	0.012	0.0238	-0.33	(-1.77 , 0.02)	0.072	0.793
BMI SDS reduction	IL18R1	TC	-0.06	(-0.21 , 0.07)	0.366	0.962	0.39	(0.07 , 0.70)	0.02	0.0365	0.33	(0.07 , 0.60)	0.006	0.0127	-0.2	(-1.07 , 0.36)	0.364	0.967
BMI SDS reduction	IL1_a	TC	-0.02	(-0.07 , 0.01)	0.202	0.778	0.35	(0.09 , 0.65)	0.01	0.0204	0.33	(0.07 , 0.62)	0.012	0.0238	-0.07	(-0.44 , 0.04)	0.214	0.82
BMI SDS reduction	IL2	TC	0	(-0.02 , 0.02)	0.934	0.993	0.33	(0.06 , 0.60)	0.01	0.0204	0.33	(0.06 , 0.59)	0.012	0.0238	0	(-0.09 , 0.11)	0.934	0.987
BMI SDS reduction	IL20	TC	-0.03	(-0.09 , 0.01)	0.25	0.828	0.36	(0.05 , 0.63)	0.018	0.0334	0.33	(0.04 , 0.61)	0.028	0.0482	-0.08	(-0.46 , 0.08)	0.27	0.853
BMI SDS reduction	IL20RA	TC	0	(-0.02 , 0.03)	0.81	0.993	0.33	(0.08 , 0.61)	0.018	0.0334	0.33	(0.08 , 0.60)	0.014	0.027	0.01	(-0.09 , 0.15)	0.816	0.987
BMI SDS reduction	IL22_RA1	TC	0	(-0.03 , 0.02)	0.89	0.993	0.33	(0.07 , 0.61)	0.014	0.0272	0.33	(0.07 , 0.60)	0.014	0.027	0	(-0.13 , 0.07)	0.892	0.987
BMI SDS reduction	IL24	TC	0.02	(-0.02 , 0.07)	0.466	0.973	0.31	(0.06 , 0.58)	0.016	0.0306	0.33	(0.08 , 0.60)	0.01	0.0204	0.05	(-0.07 , 0.31)	0.468	0.979
BMI SDS reduction	IL2RB	TC	-0.02	(-0.07 , 0.01)	0.36	0.962	0.35	(0.09 , 0.62)	0.008	0.0169	0.33	(0.08 , 0.58)	0.012	0.0238	-0.06	(-0.30 , 0.05)	0.368	0.967
BMI SDS reduction	IL33	TC	0	(-0.06 , 0.04)	0.856	0.993	0.33	(0.06 , 0.59)	0.012	0.0238	0.33	(0.04 , 0.58)	0.018	0.033	-0.01	(-0.31 , 0.15)	0.866	0.987
BMI SDS reduction	IL4	TC	-0.01	(-0.05 , 0.03)	0.746	0.993	0.34	(0.07 , 0.63)	0.014	0.0272	0.33	(0.06 , 0.61)	0.012	0.0238	-0.02	(-0.22 , 0.15)	0.746	0.987
BMI SDS reduction	IL5	TC	-0.01	(-0.06 , 0.04)	0.474	0.973	0.34	(0.10 , 0.63)	0.014	0.0272	0.33	(0.09 , 0.62)	0.014	0.027	-0.04	(-0.28 , 0.15)	0.48	0.979
BMI SDS reduction	IL6	TC	0	(-0.06 , 0.07)	0.948	0.993	0.33	(0.07 , 0.62)	0.01	0.0204	0.33	(0.08 , 0.63)	0.008	0.0166	-0.01	(-0.36 , 0.27)	0.952	0.987
BMI SDS reduction	IL7	TC	-0.03	(-0.09 , 0.01)	0.142	0.778	0.36	(0.09 , 0.64)	0.008	0.0169	0.33	(0.06 , 0.61)	0.008	0.0166	-0.1	(-0.63 , 0.05)	0.142	0.82
BMI SDS reduction	IL8	TC	-0.03	(-0.08 , 0.02)	0.19	0.778	0.36	(0.09 , 0.63)	0.018	0.0334	0.33	(0.05 , 0.62)	0.024	0.0417	-0.09	(-0.68 , 0.08)	0.214	0.82
BMI SDS reduction	LAP_TGFb1	TC	0	(-0.03 , 0.02)	0.954	0.993	0.33	(0.06 , 0.60)	0.024	0.0428	0.33	(0.06 , 0.60)	0.02	0.0358	0	(-0.11 , 0.09)	0.946	0.987
BMI SDS reduction	LIF	TC	-0.01	(-0.05 , 0.03)	0.742	0.993	0.34	(0.07 , 0.59)	0.014	0.0272	0.33	(0.07 , 0.59)	0.014	0.027	-0.02	(-0.16 , 0.14)	0.748	0.987
BMI SDS reduction	LIFR	TC	0	(-0.04 , 0.04)	0.954	0.993	0.33	(0.07 , 0.63)	0.008	0.0169	0.33	(0.08 , 0.62)	0.006	0.0127	0	(-0.20 , 0.18)	0.952	0.987
BMI SDS reduction	MCP1	TC	-0.04	(-0.11 , 0.03)	0.27	0.828	0.37	(0.09 , 0.64)	0.01	0.0204	0.33	(0.06 , 0.61)	0.012	0.0238	-0.11	(-0.73 , 0.11)	0.278	0.853
BMI SDS reduction	MCP2	TC	-0.03	(-0.09 , 0.02)	0.22	0.778	0.36	(0.10 , 0.62)	0.012	0.0238	0.33	(0.07 , 0.58)	0.014	0.027	-0.08	(-0.53 , 0.09)	0.234	0.828
BMI SDS reduction	MCP3	TC	-0.06	(-0.14 , 0.00)	0.066	0.683	0.39	(0.13 , 0.67)	0.004	0.00909	0.33	(0.07 , 0.60)	0.014	0.027	-0.18	(-0.81 , 0.02)	0.08	0.793
BMI SDS reduction	MCP4	TC	0	(-0.03 , 0.03)	0.974	0.993	0.33	(0.04 , 0.62)	0.028	0.0493	0.33	(0.04 , 0.61)	0.026	0.045	0	(-0.14 , 0.12)	0.972	0.987
BMI SDS reduction	MMP1	TC	0	(-0.03 , 0.04)	0.856	0.993	0.33	(0.07 , 0.59)	0.02	0.0365	0.33	(0.07 , 0.60)	0.016	0.03	0.01	(-0.14 , 0.20)	0.86	0.987
BMI SDS reduction	MMP10	TC	-0.02	(-0.08 , 0.01)	0.256	0.828	0.35	(0.09 , 0.65)	0.01	0.0204	0.33	(0.06 , 0.63)	0.02	0.0358	-0.07	(-0.50 , 0.05)	0.276	0.853
BMI SDS reduction	NRTN	TC	0.06	(-0.02 , 0.14)	0.144	0.778	0.27	(-0.02 , 0.55)	0.068	0.107	0.33	(0.06 , 0.60)	0.012	0.0238	0.17	(-0.07 , 1.16)	0.148	0.82
BMI SDS reduction	NT3	TC	0.01	(-0.03 , 0.04)	0.752	0.993	0.32	(0.08 , 0.60)	0.024	0.0428	0.33	(0.07 , 0.59)	0.018	0.033	0.02	(-0.11 , 0.20)	0.758	0.987
BMI SDS reduction	OPG	TC	-0.02	(-0.07 , 0.02)	0.428	0.973	0.35	(0.08 , 0.62)	0.01	0.0204	0.33	(0.06 , 0.60)	0.016	0.03	-0.05	(-0.34 , 0.10)	0.436	0.979
BMI SDS reduction	OSM	TC	0	(-0.02 , 0.04)	0.874	0.993	0.33	(0.06 , 0.61)	0.018	0.0334	0.33	(0.06 , 0.61)	0.02	0.0358	0.01	(-0.12 , 0.14)	0.87	0.987
BMI SDS reduction	PDL1	TC	-0.05	(-0.12 , -0.00)	0.048	0.683	0.38	(0.13 , 0.66)	0	0	0.33	(0.08 , 0.61)	0.002	0.00461	-0.16	(-0.75 , -0.00)	0.05	0.793
BMI SDS reduction	SCF	TC	0	(-0.03 , 0.03)	0.998	0.998	0.33	(0.08 , 0.62)	0.014	0.0272	0.33	(0.07 , 0.62)	0.014	0.027	0	(-0.10 , 0.10)	0.992	0.992
BMI SDS reduction	SIRT2	TC	0.01	(-0.06 , 0.09)	0.796	0.993	0.32	(0.05 , 0.60)	0.018	0.0334	0.33	(0.06 , 0.61)	0.02	0.0358	0.02	(-0.25 , 0.39)	0.784	0.987
BMI SDS reduction	SLAMF1	TC	-0.08	(-0.18 , -0.02)	0.012	0.368	0.41	(0.15 , 0.69)	0.004	0.00909	0.33	(0.07 , 0.61)	0.018	0.033	-0.26	(-1.27 , -0.03)	0.03	0.69
BMI SDS reduction	ST1A1	TC	0.01	(-0.03 , 0.07)	0.79	0.993	0.32	(0.07 , 0.60)	0.018	0.0334	0.33	(0.08 , 0.62)	0.018	0.033	0.02	(-0.14 , 0.27)	0.792	0.987
BMI SDS reduction	STAMBP	TC	0	(-0.03 , 0.05)	0.95	0.993	0.33	(0.06 , 0.61)	0.018	0.0334	0.33	(0.07 , 0.62)	0.018	0.033	0	(-0.14 , 0.17)	0.96	0.987
BMI SDS reduction	TGFa	TC	0	(-0.04 , 0.05)	0.846	0.993	0.33	(0.05 , 0.60)	0.022	0.0397	0.33	(0.06 , 0.60)	0.024	0.0417	0.01	(-0.18 , 0.20)	0.838	0.987
BMI SDS reduction	TNF	TC	-0.04	(-0.12 , 0.02)	0.176	0.778	0.37	(0.10 , 0.65)	0.008	0.0169	0.33	(0.07 , 0.61)	0.016	0.03	-0.11	(-0.70 , 0.08)	0.188	0.82
BMI SDS reduction	TNFB	TC	-0.03	(-0.10 , 0.02)	0.204	0.778	0.36	(0.10 , 0.65)	0.006	0.0131	0.33	(0.06 , 0.61)	0.008	0.0166	-0.1	(-0.80 , 0.06)	0.204	0.82
BMI SDS reduction	TNFRSF9	TC	-0.05	(-0.12 , 0.00)	0.072	0.683	0.38	(0.13 , 0.64)	0.004	0.00909	0.33	(0.08 , 0.60)	0.01	0.0204	-0.16	(-0.71 , 0.01)	0.078	0.793
BMI SDS reduction	TNFSF14	TC	0.04	(-0.00 , 0.13)	0.082	0.683	0.29	(0.02 , 0.58)	0.038	0.0653	0.33	(0.06 , 0.62)	0.022	0.0389	0.13	(-0.03 , 0.60)	0.1	0.793
BMI SDS reduction	TRAIL	TC	-0.03	(-0.09 , 0.01)	0.304	0.874	0.36	(0.11 , 0.60)	0.004	0.00909	0.33	(0.08 , 0.59)	0.006	0.0127	-0.09	(-0.65 , 0.06)	0.31	0.891
BMI SDS reduction	TRANCE	TC	0.02	(-0.08 , 0.09)	0.702	0.993	0.31	(0.04 , 0.61)	0.03	0.0525	0.33	(0.08 , 0.61)	0.014	0.027	0.05	(-0.32 , 0.52)	0.712	0.987
BMI SDS reduction	TSLP	TC	0	(-0.04 , 0.03)	0.86	0.993	0.33	(0.08 , 0.61)	0.01	0.0204	0.33	(0.08 , 0.60)	0.014	0.027	-0.01	(-0.20 , 0.11)	0.858	0.987
BMI SDS reduction	TWEAK	TC	0.01	(-0.03 , 0.05)	0.762	0.993	0.32	(0.08 , 0.61)	0.014	0.0272	0.33	(0.10 , 0.61)	0.008	0.0166	0.02	(-0.11 , 0.22)	0.766	0.987
BMI SDS reduction	VEGFA	TC	0.03	(-0.04 , 0.11)	0.46	0.973	0.3	(0.03 , 0.58)	0.02	0.0365	0.33	(0.06 , 0.60)	0.008	0.0166	0.09	(-0.16 , 0.53)	0.464	0.979
BMI SDS reduction	uPA	TC	-0.04	(-0.12 , 0.00)	0.09	0.683	0.37	(0.09 , 0.67)	0.008	0.0169	0.33	(0.04 , 0.63)	0.02	0.0358	-0.13	(-0.79 , 0.03)	0.11	0.793
BMI SDS reduction	4EBP1	TG	0	(-0.04 , 0.02)	0.808	0.982	0.68	(0.45 , 0.94)	0	0	0.67	(0.44 , 0.94)	0	0	0	(-0.06 , 0.03)	0.808	0.982
BMI SDS reduction	ADA	TG	0.02	(-0.02 , 0.08)	0.316	0.91	0.65	(0.42 , 0.88)	0	0	0.67	(0.44 , 0.91)	0	0	0.03	(-0.04 , 0.12)	0.316	0.91
BMI SDS reduction	ARTN	TG	0	(-0.02 , 0.02)	0.982	0.982	0.67	(0.45 , 0.93)	0	0	0.67	(0.45 , 0.92)	0	0	0	(-0.03 , 0.03)	0.982	0.982
BMI SDS reduction	AXIN1	TG	0.01	(-0.04 , 0.06)	0.744	0.982	0.67	(0.45 , 0.92)	0	0	0.67	(0.44 , 0.93)	0	0	0.01	(-0.06 , 0.08)	0.744	0.982
BMI SDS reduction	BetaNGF	TG	0	(-0.07 , 0.00)	0.254	0.91	0.68	(0.44 , 0.93)	0	0	0.67	(0.43 , 0.91)	0	0	-0.01	(-0.11 , 0.01)	0.254	0.91
BMI SDS reduction	CASP8	TG	0.01	(-0.02 , 0.06)	0.484	0.982	0.66	(0.44 , 0.90)	0	0	0.67	(0.45 , 0.92)	0	0	0.02	(-0.03 , 0.09)	0.484	0.982
BMI SDS reduction	CCL11	TG	-0.01	(-0.07 , 0.04)	0.68	0.982	0.68	(0.44 , 0.92)	0	0	0.67	(0.44 , 0.92)	0	0	-0.01	(-0.10 , 0.06)	0.68	0.982
BMI SDS reduction	CCL19	TG	0.03	(-0.02 , 0.09)	0.244	0.91	0.65	(0.42 , 0.89)	0	0	0.67	(0.45 , 0.92)	0	0	0.04	(-0.03 , 0.13)	0.244	0.91
BMI SDS reduction	CCL20	TG	0.04	(-0.01 , 0.12)	0.136	0.818	0.64	(0.42 , 0.88)	0	0	0.67	(0.44 , 0.93)	0	0	0.05	(-0.01 , 0.17)	0.136	0.818
BMI SDS reduction	CCL23	TG	-0.02	(-0.06 , 0.01)	0.356	0.91	0.69	(0.46 , 0.94)	0	0	0.67	(0.44 , 0.92)	0	0	-0.02	(-0.10 , 0.02)	0.356	0.91
BMI SDS reduction	CCL25	TG	0.05	(-0.01 , 0.14)	0.136	0.818	0.63	(0.42 , 0.88)	0	0	0.67	(0.45 , 0.94)	0	0	0.07	(-0.02 , 0.20)	0.136	0.818
BMI SDS reduction	CCL28	TG	0.02	(-0.02 , 0.08)	0.316	0.91	0.66	(0.42 , 0.89)	0	0	0.67	(0.45 , 0.92)	0	0	0.03	(-0.03 , 0.12)	0.316	0.91
BMI SDS reduction	CCL3	TG	0.09	(0.01 , 0.21)	0.014	0.245	0.59	(0.37 , 0.83)	0	0	0.67	(0.45 , 0.93)	0	0	0.13	(0.02 , 0.30)	0.014	0.245
BMI SDS reduction	CCL4	TG	0.07	(0.01 , 0.15)	0.006	0.184	0.61	(0.38 , 0.85)	0	0	0.67	(0.45 , 0.93)	0	0	0.1	(0.02 , 0.21)	0.006	0.184
BMI SDS reduction	CD244	TG	0.03	(-0.01 , 0.08)	0.16	0.818	0.65	(0.43 , 0.86)	0	0	0.67	(0.45 , 0.90)	0	0	0.04	(-0.01 , 0.12)	0.16	0.818
BMI SDS reduction	CD40	TG	0.06	(0.00 , 0.15)	0.038	0.437	0.62	(0.39 , 0.86)	0	0	0.67	(0.45 , 0.93)	0	0	0.08	(0.00 , 0.22)	0.038	0.437
BMI SDS reduction	CD5	TG	0.03	(-0.05 , 0.10)	0.47	0.982	0.65	(0.43 , 0.89)	0	0	0.67	(0.44 , 0.93)	0	0	0.04	(-0.08 , 0.15)	0.47	0.982
BMI SDS reduction	CD6	TG	0.02	(-0.02 , 0.08)	0.306	0.91	0.65	(0.44 , 0.88)	0	0	0.67	(0.45 , 0.92)	0	0	0.03	(-0.03 , 0.11)	0.306	0.91
BMI SDS reduction	CD8A	TG	0.01	(-0.02 , 0.04)	0.572	0.982	0.67	(0.44 , 0.92)	0	0	0.67	(0.44 , 0.93)	0	0	0.01	(-0.03 , 0.05)	0.572	0.982
BMI SDS reduction	CDCP1	TG	0.05	(-0.04 , 0.15)	0.25	0.91	0.62	(0.40 , 0.87)	0	0	0.67	(0.45 , 0.92)	0	0	0.08	(-0.06 , 0.22)	0.25	0.91
BMI SDS reduction	CSF1	TG	0.01	(-0.06 , 0.08)	0.804	0.982	0.67	(0.45 , 0.92)	0	0	0.67	(0.45 , 0.93)	0	0	0.01	(-0.09 , 0.11)	0.804	0.982
BMI SDS reduction	CST5	TG	0.04	(-0.01 , 0.10)	0.11	0.818	0.64	(0.41 , 0.89)	0	0	0.67	(0.45 , 0.93)	0	0	0.06	(-0.01 , 0.17)	0.11	0.818
BMI SDS reduction	CX3CL1	TG	0	(-0.02 , 0.02)	0.938	0.982	0.68	(0.45 , 0.91)	0	0	0.67	(0.45 , 0.91)	0	0	0	(-0.03 , 0.03)	0.938	0.982
BMI SDS reduction	CXCL1	TG	0.01	(-0.02 , 0.06)	0.428	0.982	0.66	(0.44 , 0.91)	0	0	0.67	(0.44 , 0.92)	0	0	0.02	(-0.02 , 0.08)	0.428	0.982
BMI SDS reduction	CXCL10	TG	0	(-0.03 , 0.04)	0.84	0.982	0.67	(0.45 , 0.92)	0	0	0.67	(0.45 , 0.92)	0	0	0	(-0.05 , 0.06)	0.84	0.982
BMI SDS reduction	CXCL11	TG	0	(-0.03 , 0.02)	0.864	0.982	0.68	(0.44 , 0.96)	0	0	0.67	(0.43 , 0.95)	0	0	0	(-0.04 , 0.03)	0.864	0.982
BMI SDS reduction	CXCL5	TG	0.03	(-0.01 , 0.08)	0.14	0.818	0.65	(0.42 , 0.92)	0	0	0.67	(0.44 , 0.95)	0	0	0.04	(-0.02 , 0.12)	0.14	0.818
BMI SDS reduction	CXCL6	TG	0.02	(-0.01 , 0.09)	0.194	0.892	0.65	(0.42 , 0.92)	0	0	0.67	(0.43 , 0.93)	0	0	0.04	(-0.01 , 0.13)	0.194	0.892
BMI SDS reduction	CXCL9	TG	0	(-0.02 , 0.02)	0.886	0.982	0.68	(0.44 , 0.91)	0	0	0.67	(0.45 , 0.91)	0	0	0	(-0.04 , 0.03)	0.886	0.982
BMI SDS reduction	DNER	TG	0	(-0.07 , 0.05)	0.914	0.982	0.68	(0.43 , 0.97)	0	0	0.67	(0.43 , 0.96)	0	0	0	(-0.11 , 0.08)	0.914	0.982
BMI SDS reduction	ENRAGE	TG	0	(-0.06 , 0.05)	0.952	0.982	0.67	(0.44 , 0.93)	0	0	0.67	(0.44 , 0.92)	0	0	0	(-0.10 , 0.08)	0.952	0.982
BMI SDS reduction	FGF19	TG	0	(-0.05 , 0.06)	0.862	0.982	0.67	(0.44 , 0.93)	0	0	0.67	(0.45 , 0.91)	0	0	0.01	(-0.08 , 0.09)	0.862	0.982
BMI SDS reduction	FGF21	TG	-0.03	(-0.11 , 0.05)	0.472	0.982	0.7	(0.49 , 0.96)	0	0	0.67	(0.47 , 0.93)	0	0	-0.04	(-0.18 , 0.07)	0.472	0.982
BMI SDS reduction	FGF23	TG	0	(-0.03 , 0.05)	0.762	0.982	0.67	(0.43 , 0.92)	0	0	0.67	(0.44 , 0.92)	0	0	0.01	(-0.04 , 0.08)	0.762	0.982
BMI SDS reduction	FGF5	TG	-0.01	(-0.04 , 0.02)	0.596	0.982	0.68	(0.46 , 0.92)	0	0	0.67	(0.46 , 0.91)	0	0	-0.01	(-0.07 , 0.03)	0.596	0.982
BMI SDS reduction	Flt3L	TG	0.06	(0.00 , 0.13)	0.05	0.46	0.62	(0.41 , 0.88)	0	0	0.67	(0.46 , 0.93)	0	0	0.09	(0.00 , 0.20)	0.05	0.46
BMI SDS reduction	GDNF	TG	0	(-0.02 , 0.04)	0.828	0.982	0.67	(0.43 , 0.92)	0	0	0.67	(0.44 , 0.93)	0	0	0	(-0.03 , 0.06)	0.828	0.982
BMI SDS reduction	HGF	TG	0.08	(0.01 , 0.18)	0.016	0.245	0.6	(0.36 , 0.85)	0	0	0.67	(0.44 , 0.92)	0	0	0.11	(0.02 , 0.28)	0.016	0.245
BMI SDS reduction	IFNg	TG	0.02	(-0.02 , 0.09)	0.332	0.91	0.65	(0.42 , 0.90)	0	0	0.67	(0.44 , 0.91)	0	0	0.03	(-0.03 , 0.14)	0.332	0.91
BMI SDS reduction	IL10	TG	0.01	(-0.03 , 0.06)	0.794	0.982	0.67	(0.44 , 0.90)	0	0	0.67	(0.44 , 0.92)	0	0	0.01	(-0.05 , 0.08)	0.794	0.982
BMI SDS reduction	IL10RA	TG	0	(-0.02 , 0.02)	0.87	0.982	0.67	(0.45 , 0.94)	0	0	0.67	(0.45 , 0.94)	0	0	0	(-0.04 , 0.02)	0.87	0.982
BMI SDS reduction	IL10RB	TG	0.09	(0.02 , 0.19)	0.008	0.184	0.58	(0.36 , 0.80)	0	0	0.67	(0.43 , 0.91)	0	0	0.13	(0.03 , 0.29)	0.008	0.184
BMI SDS reduction	IL12B	TG	0.08	(0.00 , 0.18)	0.048	0.46	0.59	(0.37 , 0.84)	0	0	0.67	(0.42 , 0.92)	0	0	0.12	(0.00 , 0.27)	0.048	0.46
BMI SDS reduction	IL13	TG	0	(-0.03 , 0.02)	0.912	0.982	0.68	(0.44 , 0.95)	0	0	0.67	(0.44 , 0.95)	0	0	0	(-0.05 , 0.03)	0.912	0.982
