## Supplemental Tables 1-11 and Extended Data Tables 1-3 for "Identification of modifiable plasma protein markers of cardiometabolic risk in children and adolescents with obesity" (part 2 of 2)

### Sheet: S11 (continued)
			Indirect effect				Direct effect				Total effect				Proportion mediated
BMI SDS reduction	IL15RA	TG	0	(-0.06 , 0.06)	0.972	0.982	0.68	(0.45 , 0.92)	0	0	0.67	(0.44 , 0.93)	0	0	0	(-0.09 , 0.09)	0.972	0.982
BMI SDS reduction	IL17A	TG	0	(-0.03 , 0.04)	0.824	0.982	0.67	(0.46 , 0.92)	0	0	0.67	(0.46 , 0.93)	0	0	0	(-0.05 , 0.06)	0.824	0.982
BMI SDS reduction	IL17C	TG	0	(-0.03 , 0.04)	0.882	0.982	0.67	(0.44 , 0.92)	0	0	0.67	(0.44 , 0.92)	0	0	0	(-0.04 , 0.07)	0.882	0.982
BMI SDS reduction	IL18	TG	0.04	(-0.06 , 0.16)	0.366	0.91	0.63	(0.39 , 0.89)	0	0	0.67	(0.44 , 0.93)	0	0	0.07	(-0.10 , 0.23)	0.366	0.91
BMI SDS reduction	IL18R1	TG	0.1	(0.01 , 0.21)	0.036	0.437	0.57	(0.33 , 0.81)	0	0	0.67	(0.46 , 0.93)	0	0	0.15	(0.02 , 0.34)	0.036	0.437
BMI SDS reduction	IL1_a	TG	0	(-0.03 , 0.02)	0.68	0.982	0.67	(0.45 , 0.94)	0	0	0.67	(0.45 , 0.93)	0	0	0	(-0.04 , 0.03)	0.68	0.982
BMI SDS reduction	IL2	TG	0	(-0.03 , 0.03)	0.902	0.982	0.67	(0.45 , 0.92)	0	0	0.67	(0.45 , 0.92)	0	0	0	(-0.05 , 0.05)	0.902	0.982
BMI SDS reduction	IL20	TG	-0.02	(-0.07 , 0.02)	0.34	0.91	0.69	(0.46 , 0.95)	0	0	0.67	(0.45 , 0.94)	0	0	-0.03	(-0.12 , 0.03)	0.34	0.91
BMI SDS reduction	IL20RA	TG	-0.01	(-0.05 , 0.02)	0.57	0.982	0.68	(0.45 , 0.93)	0	0	0.67	(0.45 , 0.92)	0	0	-0.01	(-0.07 , 0.03)	0.57	0.982
BMI SDS reduction	IL22_RA1	TG	0	(-0.02 , 0.03)	0.966	0.982	0.67	(0.45 , 0.92)	0	0	0.67	(0.45 , 0.92)	0	0	0	(-0.04 , 0.04)	0.966	0.982
BMI SDS reduction	IL24	TG	0.01	(-0.02 , 0.05)	0.696	0.982	0.67	(0.43 , 0.91)	0	0	0.67	(0.45 , 0.92)	0	0	0.01	(-0.04 , 0.09)	0.696	0.982
BMI SDS reduction	IL2RB	TG	0	(-0.03 , 0.02)	0.716	0.982	0.68	(0.45 , 0.94)	0	0	0.67	(0.44 , 0.93)	0	0	-0.01	(-0.05 , 0.02)	0.716	0.982
BMI SDS reduction	IL33	TG	0	(-0.01 , 0.02)	0.926	0.982	0.67	(0.45 , 0.93)	0	0	0.67	(0.45 , 0.92)	0	0	0	(-0.02 , 0.03)	0.926	0.982
BMI SDS reduction	IL4	TG	0.01	(-0.03 , 0.05)	0.72	0.982	0.67	(0.44 , 0.91)	0	0	0.67	(0.45 , 0.92)	0	0	0.01	(-0.05 , 0.08)	0.72	0.982
BMI SDS reduction	IL5	TG	-0.01	(-0.05 , 0.03)	0.788	0.982	0.68	(0.46 , 0.94)	0	0	0.67	(0.45 , 0.93)	0	0	-0.01	(-0.08 , 0.05)	0.788	0.982
BMI SDS reduction	IL6	TG	0	(-0.06 , 0.07)	0.872	0.982	0.68	(0.45 , 0.93)	0	0	0.67	(0.45 , 0.93)	0	0	-0.01	(-0.11 , 0.10)	0.872	0.982
BMI SDS reduction	IL7	TG	-0.01	(-0.05 , 0.04)	0.792	0.982	0.68	(0.45 , 0.95)	0	0	0.67	(0.45 , 0.94)	0	0	-0.01	(-0.08 , 0.06)	0.792	0.982
BMI SDS reduction	IL8	TG	-0.01	(-0.06 , 0.02)	0.468	0.982	0.69	(0.46 , 0.94)	0	0	0.67	(0.45 , 0.93)	0	0	-0.02	(-0.10 , 0.02)	0.468	0.982
BMI SDS reduction	LAP_TGFb1	TG	0.01	(-0.04 , 0.08)	0.59	0.982	0.66	(0.44 , 0.91)	0	0	0.67	(0.45 , 0.94)	0	0	0.02	(-0.07 , 0.11)	0.59	0.982
BMI SDS reduction	LIF	TG	-0.01	(-0.05 , 0.02)	0.73	0.982	0.68	(0.44 , 0.95)	0	0	0.67	(0.43 , 0.94)	0	0	-0.01	(-0.07 , 0.03)	0.73	0.982
BMI SDS reduction	LIFR	TG	0	(-0.03 , 0.03)	0.974	0.982	0.67	(0.44 , 0.94)	0	0	0.67	(0.44 , 0.94)	0	0	0	(-0.04 , 0.04)	0.974	0.982
BMI SDS reduction	MCP1	TG	0.08	(0.01 , 0.19)	0.006	0.184	0.59	(0.36 , 0.83)	0	0	0.67	(0.43 , 0.91)	0	0	0.12	(0.02 , 0.27)	0.006	0.184
BMI SDS reduction	MCP2	TG	0.03	(-0.01 , 0.09)	0.146	0.818	0.64	(0.42 , 0.87)	0	0	0.67	(0.44 , 0.91)	0	0	0.05	(-0.01 , 0.13)	0.146	0.818
BMI SDS reduction	MCP3	TG	0.03	(-0.02 , 0.10)	0.178	0.862	0.64	(0.42 , 0.90)	0	0	0.67	(0.45 , 0.93)	0	0	0.05	(-0.03 , 0.15)	0.178	0.862
BMI SDS reduction	MCP4	TG	0.03	(-0.03 , 0.10)	0.286	0.91	0.65	(0.41 , 0.90)	0	0	0.67	(0.44 , 0.93)	0	0	0.04	(-0.04 , 0.15)	0.286	0.91
BMI SDS reduction	MMP1	TG	0	(-0.02 , 0.02)	0.966	0.982	0.68	(0.44 , 0.91)	0	0	0.67	(0.45 , 0.91)	0	0	0	(-0.04 , 0.03)	0.966	0.982
BMI SDS reduction	MMP10	TG	0	(-0.02 , 0.04)	0.862	0.982	0.67	(0.44 , 0.91)	0	0	0.67	(0.44 , 0.92)	0	0	0	(-0.03 , 0.06)	0.862	0.982
BMI SDS reduction	NRTN	TG	-0.04	(-0.11 , 0.03)	0.33	0.91	0.71	(0.47 , 0.98)	0	0	0.67	(0.45 , 0.95)	0	0	-0.06	(-0.18 , 0.05)	0.33	0.91
BMI SDS reduction	NT3	TG	0.01	(-0.03 , 0.06)	0.552	0.982	0.66	(0.43 , 0.90)	0	0	0.67	(0.44 , 0.92)	0	0	0.02	(-0.04 , 0.09)	0.552	0.982
BMI SDS reduction	OPG	TG	0.02	(-0.01 , 0.06)	0.358	0.91	0.66	(0.42 , 0.90)	0	0	0.67	(0.44 , 0.92)	0	0	0.02	(-0.02 , 0.09)	0.358	0.91
BMI SDS reduction	OSM	TG	0	(-0.02 , 0.04)	0.772	0.982	0.67	(0.45 , 0.90)	0	0	0.67	(0.44 , 0.91)	0	0	0	(-0.04 , 0.06)	0.772	0.982
BMI SDS reduction	PDL1	TG	0.03	(-0.01 , 0.09)	0.154	0.818	0.64	(0.43 , 0.88)	0	0	0.67	(0.45 , 0.92)	0	0	0.05	(-0.02 , 0.13)	0.154	0.818
BMI SDS reduction	SCF	TG	0	(-0.04 , 0.03)	0.914	0.982	0.68	(0.44 , 0.93)	0	0	0.67	(0.43 , 0.93)	0	0	0	(-0.06 , 0.05)	0.914	0.982
BMI SDS reduction	SIRT2	TG	0	(-0.03 , 0.03)	0.934	0.982	0.67	(0.45 , 0.93)	0	0	0.67	(0.45 , 0.92)	0	0	0	(-0.05 , 0.04)	0.934	0.982
BMI SDS reduction	SLAMF1	TG	-0.01	(-0.07 , 0.05)	0.674	0.982	0.69	(0.46 , 0.95)	0	0	0.67	(0.44 , 0.94)	0	0	-0.02	(-0.12 , 0.07)	0.674	0.982
BMI SDS reduction	ST1A1	TG	0	(-0.03 , 0.05)	0.83	0.982	0.67	(0.45 , 0.91)	0	0	0.67	(0.46 , 0.92)	0	0	0.01	(-0.05 , 0.08)	0.83	0.982
BMI SDS reduction	STAMBP	TG	0	(-0.05 , 0.04)	0.96	0.982	0.67	(0.45 , 0.92)	0	0	0.67	(0.44 , 0.92)	0	0	0	(-0.07 , 0.06)	0.96	0.982
BMI SDS reduction	TGFa	TG	0.02	(-0.02 , 0.08)	0.414	0.982	0.66	(0.44 , 0.94)	0	0	0.67	(0.46 , 0.96)	0	0	0.02	(-0.03 , 0.12)	0.414	0.982
BMI SDS reduction	TNF	TG	0.01	(-0.04 , 0.06)	0.766	0.982	0.67	(0.44 , 0.92)	0	0	0.67	(0.44 , 0.93)	0	0	0.01	(-0.07 , 0.09)	0.766	0.982
BMI SDS reduction	TNFB	TG	0.03	(-0.02 , 0.10)	0.29	0.91	0.65	(0.40 , 0.89)	0	0	0.67	(0.42 , 0.93)	0	0	0.04	(-0.03 , 0.15)	0.29	0.91
BMI SDS reduction	TNFRSF9	TG	0.04	(-0.02 , 0.12)	0.232	0.91	0.64	(0.42 , 0.90)	0	0	0.67	(0.46 , 0.94)	0	0	0.05	(-0.02 , 0.19)	0.232	0.91
BMI SDS reduction	TNFSF14	TG	0.04	(-0.01 , 0.13)	0.104	0.818	0.63	(0.41 , 0.89)	0	0	0.67	(0.46 , 0.93)	0	0	0.07	(-0.01 , 0.20)	0.104	0.818
BMI SDS reduction	TRAIL	TG	0.02	(-0.02 , 0.07)	0.366	0.91	0.66	(0.42 , 0.90)	0	0	0.67	(0.44 , 0.93)	0	0	0.03	(-0.03 , 0.10)	0.366	0.91
BMI SDS reduction	TRANCE	TG	0.03	(-0.05 , 0.12)	0.496	0.982	0.65	(0.41 , 0.90)	0	0	0.67	(0.47 , 0.91)	0	0	0.04	(-0.08 , 0.19)	0.496	0.982
BMI SDS reduction	TSLP	TG	0	(-0.03 , 0.03)	0.946	0.982	0.67	(0.43 , 0.92)	0	0	0.67	(0.43 , 0.92)	0	0	0	(-0.04 , 0.05)	0.946	0.982
BMI SDS reduction	TWEAK	TG	0.03	(-0.02 , 0.09)	0.288	0.91	0.65	(0.44 , 0.90)	0	0	0.67	(0.46 , 0.93)	0	0	0.04	(-0.03 , 0.13)	0.288	0.91
BMI SDS reduction	VEGFA	TG	0.09	(0.02 , 0.19)	0.004	0.184	0.58	(0.36 , 0.85)	0	0	0.67	(0.45 , 0.94)	0	0	0.14	(0.04 , 0.28)	0.004	0.184
BMI SDS reduction	uPA	TG	0.01	(-0.03 , 0.08)	0.638	0.982	0.66	(0.44 , 0.90)	0	0	0.67	(0.45 , 0.92)	0	0	0.01	(-0.05 , 0.11)	0.638	0.982
BMI SDS reduction	4EBP1	WBC	0	(-0.05 , 0.02)	0.686	0.995	0.28	(-0.01 , 0.54)	0.062	0.0996	0.28	(-0.02 , 0.54)	0.07	0.103	-0.02	(-0.34 , 0.19)	0.704	0.991
BMI SDS reduction	ADA	WBC	-0.04	(-0.12 , 0.01)	0.116	0.629	0.32	(0.02 , 0.58)	0.044	0.0742	0.28	(-0.02 , 0.54)	0.068	0.102	-0.14	(-0.92 , 0.21)	0.172	0.835
BMI SDS reduction	ARTN	WBC	0	(-0.02 , 0.03)	0.91	0.995	0.28	(-0.01 , 0.53)	0.064	0.102	0.28	(-0.01 , 0.53)	0.06	0.0941	0	(-0.13 , 0.16)	0.922	0.991
BMI SDS reduction	AXIN1	WBC	0	(-0.02 , 0.03)	0.896	0.995	0.28	(-0.03 , 0.55)	0.078	0.119	0.28	(-0.03 , 0.55)	0.07	0.103	0.01	(-0.15 , 0.16)	0.902	0.991
BMI SDS reduction	BetaNGF	WBC	0.01	(-0.03 , 0.04)	0.798	0.995	0.27	(-0.01 , 0.50)	0.064	0.102	0.28	(-0.01 , 0.51)	0.058	0.0919	0.02	(-0.22 , 0.28)	0.826	0.991
BMI SDS reduction	CASP8	WBC	0.02	(-0.02 , 0.09)	0.254	0.73	0.25	(-0.05 , 0.50)	0.096	0.141	0.28	(-0.04 , 0.55)	0.074	0.107	0.09	(-0.22 , 0.49)	0.296	0.842
BMI SDS reduction	CCL11	WBC	0.01	(-0.05 , 0.10)	0.694	0.995	0.26	(-0.03 , 0.50)	0.076	0.117	0.28	(-0.02 , 0.53)	0.068	0.102	0.05	(-0.48 , 0.77)	0.686	0.991
BMI SDS reduction	CCL19	WBC	0.02	(-0.04 , 0.08)	0.516	0.995	0.26	(-0.07 , 0.53)	0.114	0.164	0.28	(-0.04 , 0.53)	0.082	0.116	0.06	(-0.38 , 0.78)	0.582	0.991
BMI SDS reduction	CCL20	WBC	-0.01	(-0.05 , 0.03)	0.748	0.995	0.28	(-0.05 , 0.55)	0.076	0.117	0.28	(-0.04 , 0.54)	0.078	0.112	-0.02	(-0.36 , 0.19)	0.762	0.991
BMI SDS reduction	CCL23	WBC	-0.03	(-0.12 , 0.01)	0.148	0.629	0.31	(0.03 , 0.57)	0.04	0.0681	0.28	(-0.02 , 0.54)	0.07	0.103	-0.12	(-1.21 , 0.31)	0.21	0.835
BMI SDS reduction	CCL25	WBC	-0.06	(-0.15 , 0.02)	0.134	0.629	0.34	(0.07 , 0.58)	0.018	0.0334	0.28	(0.02 , 0.51)	0.04	0.0678	-0.23	(-2.13 , 0.16)	0.174	0.835
BMI SDS reduction	CCL28	WBC	0	(-0.04 , 0.02)	0.826	0.995	0.28	(-0.05 , 0.54)	0.088	0.132	0.28	(-0.06 , 0.54)	0.094	0.13	-0.01	(-0.22 , 0.15)	0.848	0.991
BMI SDS reduction	CCL3	WBC	0.01	(-0.07 , 0.10)	0.81	0.995	0.27	(-0.03 , 0.53)	0.07	0.11	0.28	(0.00 , 0.52)	0.05	0.0834	0.04	(-0.42 , 0.59)	0.836	0.991
BMI SDS reduction	CCL4	WBC	0.03	(-0.03 , 0.09)	0.37	0.873	0.25	(-0.04 , 0.52)	0.112	0.161	0.28	(-0.01 , 0.54)	0.06	0.0941	0.1	(-0.33 , 1.03)	0.418	0.984
BMI SDS reduction	CD244	WBC	-0.02	(-0.07 , 0.01)	0.238	0.73	0.3	(-0.00 , 0.56)	0.056	0.0917	0.28	(-0.03 , 0.53)	0.074	0.107	-0.07	(-0.52 , 0.23)	0.3	0.842
BMI SDS reduction	CD40	WBC	-0.03	(-0.09 , 0.02)	0.224	0.73	0.31	(0.01 , 0.58)	0.04	0.0681	0.28	(-0.03 , 0.54)	0.07	0.103	-0.11	(-0.79 , 0.33)	0.282	0.842
BMI SDS reduction	CD5	WBC	-0.01	(-0.08 , 0.04)	0.62	0.995	0.29	(-0.00 , 0.55)	0.052	0.0862	0.28	(-0.01 , 0.52)	0.058	0.0919	-0.05	(-0.51 , 0.38)	0.662	0.991
BMI SDS reduction	CD6	WBC	-0.01	(-0.05 , 0.02)	0.522	0.995	0.29	(-0.02 , 0.53)	0.078	0.119	0.28	(-0.03 , 0.53)	0.08	0.114	-0.03	(-0.31 , 0.15)	0.55	0.991
BMI SDS reduction	CD8A	WBC	0	(-0.03 , 0.04)	0.874	0.995	0.27	(-0.00 , 0.54)	0.054	0.0889	0.28	(0.00 , 0.53)	0.048	0.0803	0.02	(-0.13 , 0.31)	0.866	0.991
BMI SDS reduction	CDCP1	WBC	0.03	(-0.08 , 0.15)	0.626	0.995	0.25	(-0.08 , 0.54)	0.14	0.194	0.28	(-0.03 , 0.54)	0.076	0.11	0.1	(-0.88 , 1.18)	0.69	0.991
BMI SDS reduction	CSF1	WBC	0.08	(-0.00 , 0.19)	0.052	0.629	0.2	(-0.14 , 0.48)	0.238	0.292	0.28	(-0.03 , 0.53)	0.08	0.114	0.29	(-0.96 , 2.59)	0.128	0.835
BMI SDS reduction	CST5	WBC	-0.04	(-0.12 , 0.01)	0.124	0.629	0.32	(0.03 , 0.57)	0.028	0.0493	0.28	(-0.01 , 0.52)	0.056	0.09	-0.15	(-0.94 , 0.34)	0.176	0.835
BMI SDS reduction	CX3CL1	WBC	0	(-0.06 , 0.04)	0.898	0.995	0.28	(-0.00 , 0.51)	0.054	0.0889	0.28	(-0.01 , 0.52)	0.062	0.096	-0.01	(-0.38 , 0.32)	0.912	0.991
BMI SDS reduction	CXCL1	WBC	-0.02	(-0.09 , 0.02)	0.324	0.818	0.3	(0.01 , 0.57)	0.048	0.0801	0.28	(-0.03 , 0.53)	0.068	0.102	-0.07	(-0.82 , 0.30)	0.376	0.92
BMI SDS reduction	CXCL10	WBC	-0.01	(-0.04 , 0.03)	0.688	0.995	0.29	(0.01 , 0.53)	0.046	0.077	0.28	(0.00 , 0.52)	0.048	0.0803	-0.03	(-0.23 , 0.17)	0.704	0.991
BMI SDS reduction	CXCL11	WBC	0	(-0.04 , 0.05)	1	1	0.28	(-0.00 , 0.53)	0.054	0.0889	0.28	(0.00 , 0.54)	0.048	0.0803	0.01	(-0.28 , 0.34)	0.992	0.992
BMI SDS reduction	CXCL5	WBC	-0.03	(-0.10 , 0.01)	0.216	0.73	0.31	(0.01 , 0.56)	0.044	0.0742	0.28	(-0.02 , 0.53)	0.064	0.0978	-0.09	(-1.04 , 0.14)	0.268	0.842
BMI SDS reduction	CXCL6	WBC	-0.03	(-0.11 , 0.01)	0.16	0.629	0.31	(0.02 , 0.56)	0.042	0.0712	0.28	(-0.02 , 0.53)	0.08	0.114	-0.12	(-1.09 , 0.57)	0.228	0.835
BMI SDS reduction	CXCL9	WBC	0	(-0.05 , 0.02)	0.806	0.995	0.28	(0.01 , 0.53)	0.046	0.077	0.28	(-0.01 , 0.53)	0.058	0.0919	-0.02	(-0.32 , 0.20)	0.84	0.991
BMI SDS reduction	DNER	WBC	0	(-0.05 , 0.05)	0.902	0.995	0.28	(-0.01 , 0.53)	0.06	0.0971	0.28	(-0.00 , 0.53)	0.054	0.0882	0.01	(-0.34 , 0.37)	0.92	0.991
BMI SDS reduction	ENRAGE	WBC	0	(-0.12 , 0.11)	0.992	1	0.28	(0.03 , 0.50)	0.038	0.0653	0.28	(-0.03 , 0.54)	0.082	0.116	0	(-1.39 , 1.09)	0.926	0.991
BMI SDS reduction	FGF19	WBC	0.01	(-0.04 , 0.08)	0.612	0.995	0.27	(-0.05 , 0.53)	0.092	0.136	0.28	(-0.01 , 0.53)	0.056	0.09	0.04	(-0.33 , 0.82)	0.652	0.991
BMI SDS reduction	FGF21	WBC	0.05	(-0.08 , 0.16)	0.438	0.959	0.23	(-0.10 , 0.55)	0.172	0.231	0.28	(-0.01 , 0.53)	0.068	0.102	0.17	(-0.81 , 1.55)	0.498	0.991
BMI SDS reduction	FGF23	WBC	0.03	(-0.01 , 0.08)	0.198	0.701	0.25	(-0.05 , 0.50)	0.104	0.151	0.28	(-0.03 , 0.53)	0.072	0.106	0.1	(-0.20 , 0.66)	0.23	0.835
BMI SDS reduction	FGF5	WBC	0	(-0.04 , 0.04)	0.874	0.995	0.28	(-0.01 , 0.53)	0.062	0.0996	0.28	(-0.01 , 0.52)	0.058	0.0919	0	(-0.30 , 0.24)	0.872	0.991
BMI SDS reduction	Flt3L	WBC	0	(-0.06 , 0.06)	0.946	0.995	0.28	(-0.04 , 0.56)	0.082	0.124	0.28	(-0.03 , 0.55)	0.07	0.103	-0.01	(-0.35 , 0.63)	0.948	0.991
BMI SDS reduction	GDNF	WBC	0	(-0.02 , 0.04)	0.752	0.995	0.28	(-0.04 , 0.54)	0.072	0.112	0.28	(-0.03 , 0.55)	0.07	0.103	0	(-0.12 , 0.24)	0.762	0.991
BMI SDS reduction	HGF	WBC	0.15	(0.04 , 0.27)	0.006	0.552	0.12	(-0.16 , 0.38)	0.386	0.42	0.28	(-0.05 , 0.53)	0.09	0.125	0.55	(-1.19 , 3.36)	0.092	0.835
BMI SDS reduction	IFNg	WBC	-0.03	(-0.12 , 0.02)	0.276	0.747	0.31	(0.05 , 0.55)	0.018	0.0334	0.28	(-0.00 , 0.53)	0.056	0.09	-0.12	(-1.33 , 0.33)	0.332	0.873
BMI SDS reduction	IL10	WBC	0	(-0.04 , 0.07)	0.864	0.995	0.28	(-0.02 , 0.55)	0.074	0.114	0.28	(-0.03 , 0.54)	0.07	0.103	0.01	(-0.25 , 0.40)	0.874	0.991
BMI SDS reduction	IL10RA	WBC	0	(-0.02 , 0.03)	0.948	0.995	0.28	(-0.02 , 0.52)	0.078	0.119	0.28	(-0.02 , 0.53)	0.074	0.107	0	(-0.13 , 0.21)	0.946	0.991
BMI SDS reduction	IL10RB	WBC	0.02	(-0.05 , 0.10)	0.652	0.995	0.26	(-0.03 , 0.51)	0.086	0.129	0.28	(-0.01 , 0.52)	0.058	0.0919	0.06	(-0.43 , 0.82)	0.674	0.991
BMI SDS reduction	IL12B	WBC	0.04	(-0.04 , 0.14)	0.386	0.888	0.24	(-0.08 , 0.50)	0.126	0.178	0.28	(-0.02 , 0.54)	0.07	0.103	0.14	(-0.45 , 1.28)	0.44	0.987
BMI SDS reduction	IL13	WBC	0	(-0.04 , 0.02)	0.882	0.995	0.28	(-0.02 , 0.52)	0.072	0.112	0.28	(-0.03 , 0.53)	0.068	0.102	-0.01	(-0.30 , 0.21)	0.922	0.991
BMI SDS reduction	IL15RA	WBC	-0.06	(-0.13 , 0.00)	0.054	0.629	0.34	(0.02 , 0.58)	0.036	0.0622	0.28	(-0.03 , 0.52)	0.076	0.11	-0.21	(-1.18 , 0.61)	0.13	0.835
BMI SDS reduction	IL17A	WBC	0.09	(-0.03 , 0.18)	0.116	0.629	0.19	(-0.05 , 0.43)	0.132	0.184	0.28	(-0.00 , 0.53)	0.054	0.0882	0.31	(-0.24 , 1.22)	0.122	0.835
BMI SDS reduction	IL17C	WBC	0.02	(-0.02 , 0.08)	0.254	0.73	0.25	(-0.04 , 0.50)	0.092	0.136	0.28	(-0.03 , 0.54)	0.07	0.103	0.09	(-0.19 , 0.65)	0.288	0.842
BMI SDS reduction	IL18	WBC	-0.06	(-0.18 , 0.04)	0.272	0.747	0.34	(0.02 , 0.63)	0.04	0.0681	0.28	(-0.00 , 0.55)	0.056	0.09	-0.22	(-1.41 , 0.55)	0.316	0.855
BMI SDS reduction	IL18R1	WBC	-0.04	(-0.17 , 0.10)	0.566	0.995	0.32	(0.01 , 0.60)	0.04	0.0681	0.28	(-0.01 , 0.51)	0.062	0.096	-0.15	(-1.59 , 0.55)	0.596	0.991
BMI SDS reduction	IL1_a	WBC	0	(-0.03 , 0.02)	0.626	0.995	0.28	(-0.04 , 0.54)	0.076	0.117	0.28	(-0.03 , 0.54)	0.08	0.114	0.01	(-0.23 , 0.21)	0.678	0.991
BMI SDS reduction	IL2	WBC	0	(-0.02 , 0.04)	0.914	0.995	0.28	(-0.00 , 0.53)	0.058	0.0946	0.28	(-0.00 , 0.53)	0.054	0.0882	0	(-0.19 , 0.25)	0.924	0.991
BMI SDS reduction	IL20	WBC	-0.01	(-0.06 , 0.04)	0.704	0.995	0.29	(-0.04 , 0.55)	0.074	0.114	0.28	(-0.04 , 0.54)	0.082	0.116	-0.03	(-0.39 , 0.21)	0.714	0.991
BMI SDS reduction	IL20RA	WBC	-0.01	(-0.05 , 0.02)	0.492	0.995	0.29	(0.01 , 0.54)	0.046	0.077	0.28	(-0.01 , 0.52)	0.062	0.096	-0.04	(-0.35 , 0.24)	0.53	0.991
BMI SDS reduction	IL22_RA1	WBC	0	(-0.03 , 0.03)	0.922	0.995	0.28	(-0.02 , 0.53)	0.066	0.104	0.28	(-0.01 , 0.53)	0.066	0.0996	0	(-0.27 , 0.15)	0.94	0.991
BMI SDS reduction	IL24	WBC	0	(-0.05 , 0.04)	0.91	0.995	0.28	(-0.01 , 0.56)	0.066	0.104	0.28	(-0.01 , 0.55)	0.056	0.09	-0.01	(-0.30 , 0.37)	0.926	0.991
BMI SDS reduction	IL2RB	WBC	0	(-0.03 , 0.05)	0.908	0.995	0.28	(-0.03 , 0.54)	0.076	0.117	0.28	(-0.01 , 0.53)	0.064	0.0978	0	(-0.19 , 0.28)	0.936	0.991
BMI SDS reduction	IL33	WBC	0	(-0.03 , 0.03)	0.868	0.995	0.28	(-0.01 , 0.54)	0.06	0.0971	0.28	(-0.01 , 0.54)	0.06	0.0941	-0.01	(-0.21 , 0.18)	0.868	0.991
BMI SDS reduction	IL4	WBC	-0.02	(-0.08 , 0.01)	0.192	0.701	0.3	(0.01 , 0.54)	0.038	0.0653	0.28	(-0.00 , 0.53)	0.052	0.0858	-0.09	(-0.66 , 0.11)	0.228	0.835
BMI SDS reduction	IL5	WBC	-0.04	(-0.10 , 0.01)	0.114	0.629	0.32	(0.04 , 0.56)	0.04	0.0681	0.28	(0.01 , 0.52)	0.046	0.0773	-0.13	(-0.88 , 0.13)	0.144	0.835
BMI SDS reduction	IL6	WBC	0.15	(0.01 , 0.31)	0.036	0.629	0.13	(-0.13 , 0.35)	0.322	0.366	0.28	(-0.01 , 0.52)	0.056	0.09	0.53	(-0.34 , 2.47)	0.076	0.835
BMI SDS reduction	IL7	WBC	-0.04	(-0.10 , -0.00)	0.05	0.629	0.32	(0.02 , 0.57)	0.04	0.0681	0.28	(-0.02 , 0.53)	0.066	0.0996	-0.15	(-0.89 , 0.25)	0.112	0.835
BMI SDS reduction	IL8	WBC	-0.06	(-0.16 , 0.03)	0.152	0.629	0.34	(0.04 , 0.58)	0.034	0.059	0.28	(-0.03 , 0.54)	0.074	0.107	-0.21	(-1.88 , 0.85)	0.222	0.835
BMI SDS reduction	LAP_TGFb1	WBC	-0.01	(-0.05 , 0.04)	0.616	0.995	0.29	(0.00 , 0.54)	0.05	0.0832	0.28	(-0.02 , 0.53)	0.066	0.0996	-0.03	(-0.48 , 0.25)	0.65	0.991
BMI SDS reduction	LIF	WBC	0	(-0.02 , 0.03)	0.952	0.995	0.28	(-0.03 , 0.53)	0.09	0.134	0.28	(-0.03 , 0.53)	0.08	0.114	0	(-0.27 , 0.28)	0.96	0.992
BMI SDS reduction	LIFR	WBC	0	(-0.03 , 0.03)	0.966	0.999	0.28	(-0.02 , 0.51)	0.058	0.0946	0.28	(-0.02 , 0.51)	0.054	0.0882	0	(-0.14 , 0.19)	0.972	0.992
BMI SDS reduction	MCP1	WBC	-0.05	(-0.15 , 0.01)	0.154	0.629	0.33	(0.03 , 0.61)	0.034	0.059	0.28	(-0.01 , 0.53)	0.062	0.096	-0.17	(-1.24 , 0.27)	0.204	0.835
BMI SDS reduction	MCP2	WBC	-0.04	(-0.11 , 0.00)	0.072	0.629	0.32	(0.01 , 0.58)	0.038	0.0653	0.28	(-0.02 , 0.53)	0.074	0.107	-0.14	(-1.02 , 0.44)	0.142	0.835
BMI SDS reduction	MCP3	WBC	0	(-0.08 , 0.05)	0.852	0.995	0.28	(-0.04 , 0.55)	0.09	0.134	0.28	(-0.02 , 0.54)	0.064	0.0978	-0.02	(-0.45 , 0.55)	0.848	0.991
BMI SDS reduction	MCP4	WBC	-0.02	(-0.07 , 0.01)	0.406	0.911	0.29	(0.01 , 0.55)	0.044	0.0742	0.28	(-0.01 , 0.53)	0.058	0.0919	-0.06	(-0.69 , 0.15)	0.428	0.984
BMI SDS reduction	MMP1	WBC	0	(-0.04 , 0.03)	0.922	0.995	0.28	(-0.03 , 0.52)	0.082	0.124	0.28	(-0.02 , 0.52)	0.078	0.112	0.01	(-0.21 , 0.32)	0.92	0.991
BMI SDS reduction	MMP10	WBC	0.04	(-0.02 , 0.11)	0.164	0.629	0.24	(-0.03 , 0.48)	0.072	0.112	0.28	(0.01 , 0.52)	0.044	0.0742	0.14	(-0.16 , 0.94)	0.18	0.835
BMI SDS reduction	NRTN	WBC	0.02	(-0.05 , 0.09)	0.678	0.995	0.26	(-0.05 , 0.51)	0.096	0.141	0.28	(-0.02 , 0.52)	0.062	0.096	0.06	(-0.40 , 0.76)	0.692	0.991
BMI SDS reduction	NT3	WBC	0	(-0.05 , 0.02)	0.838	0.995	0.28	(-0.02 , 0.54)	0.066	0.104	0.28	(-0.03 , 0.54)	0.062	0.096	0	(-0.28 , 0.14)	0.844	0.991
BMI SDS reduction	OPG	WBC	-0.01	(-0.04 , 0.03)	0.696	0.995	0.29	(-0.03 , 0.51)	0.08	0.121	0.28	(-0.04 , 0.50)	0.078	0.112	-0.03	(-0.28 , 0.23)	0.734	0.991
BMI SDS reduction	OSM	WBC	0.08	(-0.10 , 0.23)	0.338	0.818	0.2	(-0.03 , 0.41)	0.084	0.127	0.28	(-0.03 , 0.54)	0.08	0.114	0.27	(-1.23 , 1.31)	0.302	0.842
BMI SDS reduction	PDL1	WBC	-0.02	(-0.08 , 0.03)	0.33	0.818	0.3	(0.01 , 0.55)	0.042	0.0712	0.28	(-0.01 , 0.52)	0.062	0.096	-0.08	(-0.64 , 0.25)	0.38	0.92
BMI SDS reduction	SCF	WBC	0	(-0.07 , 0.05)	0.872	0.995	0.28	(-0.05 , 0.52)	0.09	0.134	0.28	(-0.05 , 0.52)	0.092	0.127	-0.01	(-0.55 , 0.54)	0.888	0.991
BMI SDS reduction	SIRT2	WBC	0	(-0.03 , 0.04)	0.922	0.995	0.28	(-0.04 , 0.50)	0.078	0.119	0.28	(-0.04 , 0.51)	0.078	0.112	0.01	(-0.19 , 0.22)	0.908	0.991
BMI SDS reduction	SLAMF1	WBC	-0.03	(-0.11 , 0.01)	0.16	0.629	0.31	(-0.00 , 0.56)	0.054	0.0889	0.28	(-0.03 , 0.51)	0.088	0.123	-0.12	(-0.93 , 0.48)	0.236	0.835
BMI SDS reduction	ST1A1	WBC	0	(-0.04 , 0.03)	0.862	0.995	0.28	(-0.02 , 0.54)	0.062	0.0996	0.28	(-0.02 , 0.54)	0.06	0.0941	-0.01	(-0.31 , 0.22)	0.866	0.991
BMI SDS reduction	STAMBP	WBC	0	(-0.03 , 0.03)	0.932	0.995	0.28	(-0.04 , 0.53)	0.094	0.139	0.28	(-0.04 , 0.53)	0.084	0.118	0	(-0.26 , 0.25)	0.924	0.991
BMI SDS reduction	TGFa	WBC	0.08	(-0.01 , 0.20)	0.076	0.629	0.2	(-0.08 , 0.43)	0.15	0.206	0.28	(-0.03 , 0.55)	0.08	0.114	0.28	(-0.54 , 1.21)	0.132	0.835
BMI SDS reduction	TNF	WBC	0	(-0.06 , 0.04)	0.902	0.995	0.28	(-0.03 , 0.55)	0.064	0.102	0.28	(-0.03 , 0.54)	0.06	0.0941	-0.01	(-0.29 , 0.27)	0.918	0.991
BMI SDS reduction	TNFB	WBC	-0.07	(-0.15 , 0.02)	0.102	0.629	0.35	(0.03 , 0.59)	0.03	0.0525	0.28	(-0.03 , 0.51)	0.086	0.121	-0.25	(-1.55 , 1.22)	0.16	0.835
BMI SDS reduction	TNFRSF9	WBC	-0.05	(-0.11 , 0.02)	0.126	0.629	0.33	(0.00 , 0.59)	0.046	0.077	0.28	(-0.03 , 0.54)	0.064	0.0978	-0.16	(-0.92 , 0.20)	0.174	0.835
BMI SDS reduction	TNFSF14	WBC	0.05	(-0.00 , 0.14)	0.072	0.629	0.23	(-0.04 , 0.47)	0.096	0.141	0.28	(-0.00 , 0.53)	0.052	0.0858	0.18	(-0.17 , 0.83)	0.108	0.835
BMI SDS reduction	TRAIL	WBC	-0.03	(-0.10 , 0.02)	0.246	0.73	0.31	(0.00 , 0.56)	0.05	0.0832	0.28	(-0.02 , 0.52)	0.064	0.0978	-0.12	(-0.71 , 0.30)	0.282	0.842
BMI SDS reduction	TRANCE	WBC	-0.07	(-0.17 , 0.00)	0.058	0.629	0.35	(0.04 , 0.61)	0.034	0.059	0.28	(-0.02 , 0.52)	0.066	0.0996	-0.27	(-2.02 , 0.60)	0.12	0.835
BMI SDS reduction	TSLP	WBC	0	(-0.03 , 0.03)	0.992	1	0.28	(-0.01 , 0.53)	0.062	0.0996	0.28	(-0.02 , 0.53)	0.06	0.0941	0	(-0.19 , 0.18)	0.992	0.992
BMI SDS reduction	TWEAK	WBC	-0.02	(-0.07 , 0.02)	0.308	0.81	0.3	(-0.01 , 0.56)	0.06	0.0971	0.28	(-0.03 , 0.54)	0.08	0.114	-0.07	(-0.46 , 0.25)	0.356	0.91
BMI SDS reduction	VEGFA	WBC	0.06	(-0.00 , 0.15)	0.066	0.629	0.22	(-0.09 , 0.49)	0.17	0.228	0.28	(-0.01 , 0.54)	0.058	0.0919	0.21	(-0.26 , 1.53)	0.12	0.835
BMI SDS reduction	uPA	WBC	-0.05	(-0.12 , -0.00)	0.044	0.629	0.33	(0.07 , 0.59)	0.018	0.0334	0.28	(0.01 , 0.54)	0.036	0.0612	-0.2	(-1.47 , 0.03)	0.08	0.835
BMI SDS reduction	4EBP1	HOMA-IR	-0.01	(-0.05 , 0.02)	0.584	0.881	0.63	(0.39 , 0.92)	0	0	0.62	(0.38 , 0.91)	0	0	-0.01	(-0.09 , 0.03)	0.584	0.881
BMI SDS reduction	ADA	HOMA-IR	0.03	(-0.01 , 0.10)	0.19	0.624	0.59	(0.34 , 0.88)	0	0	0.62	(0.37 , 0.90)	0	0	0.04	(-0.02 , 0.16)	0.19	0.624
BMI SDS reduction	ARTN	HOMA-IR	-0.01	(-0.06 , 0.01)	0.378	0.71	0.63	(0.38 , 0.94)	0	0	0.62	(0.37 , 0.94)	0	0	-0.02	(-0.09 , 0.02)	0.378	0.71
BMI SDS reduction	AXIN1	HOMA-IR	0.01	(-0.05 , 0.07)	0.746	0.964	0.61	(0.37 , 0.90)	0	0	0.62	(0.37 , 0.91)	0	0	0.01	(-0.10 , 0.11)	0.746	0.964
BMI SDS reduction	BetaNGF	HOMA-IR	0	(-0.03 , 0.02)	0.954	0.964	0.62	(0.37 , 0.92)	0	0	0.62	(0.38 , 0.92)	0	0	0	(-0.05 , 0.04)	0.954	0.964
BMI SDS reduction	CASP8	HOMA-IR	0.03	(-0.02 , 0.10)	0.288	0.655	0.59	(0.36 , 0.88)	0	0	0.62	(0.38 , 0.90)	0	0	0.05	(-0.04 , 0.15)	0.288	0.655
BMI SDS reduction	CCL11	HOMA-IR	-0.01	(-0.07 , 0.04)	0.742	0.964	0.63	(0.36 , 0.94)	0	0	0.62	(0.35 , 0.92)	0	0	-0.01	(-0.11 , 0.08)	0.742	0.964
BMI SDS reduction	CCL19	HOMA-IR	0	(-0.05 , 0.06)	0.89	0.964	0.62	(0.35 , 0.94)	0	0	0.62	(0.37 , 0.93)	0	0	0	(-0.08 , 0.11)	0.89	0.964
BMI SDS reduction	CCL20	HOMA-IR	0.03	(-0.01 , 0.11)	0.134	0.624	0.59	(0.32 , 0.89)	0	0	0.62	(0.37 , 0.91)	0	0	0.05	(-0.01 , 0.19)	0.134	0.624
BMI SDS reduction	CCL23	HOMA-IR	0.03	(-0.01 , 0.10)	0.182	0.624	0.59	(0.36 , 0.90)	0	0	0.62	(0.38 , 0.93)	0	0	0.05	(-0.02 , 0.16)	0.182	0.624
BMI SDS reduction	CCL25	HOMA-IR	0.04	(-0.02 , 0.12)	0.168	0.624	0.58	(0.31 , 0.89)	0	0	0.62	(0.36 , 0.91)	0	0	0.07	(-0.04 , 0.23)	0.168	0.624
BMI SDS reduction	CCL28	HOMA-IR	0.03	(-0.02 , 0.08)	0.248	0.649	0.59	(0.33 , 0.88)	0	0	0.62	(0.36 , 0.90)	0	0	0.04	(-0.03 , 0.15)	0.248	0.649
BMI SDS reduction	CCL3	HOMA-IR	0.03	(-0.04 , 0.10)	0.464	0.804	0.59	(0.33 , 0.89)	0	0	0.62	(0.36 , 0.90)	0	0	0.04	(-0.07 , 0.20)	0.464	0.804
BMI SDS reduction	CCL4	HOMA-IR	0.04	(-0.01 , 0.11)	0.08	0.46	0.58	(0.33 , 0.87)	0	0	0.62	(0.37 , 0.90)	0	0	0.07	(-0.01 , 0.20)	0.08	0.46
BMI SDS reduction	CD244	HOMA-IR	0.04	(-0.01 , 0.10)	0.098	0.53	0.58	(0.33 , 0.88)	0	0	0.62	(0.37 , 0.91)	0	0	0.06	(-0.01 , 0.17)	0.098	0.53
BMI SDS reduction	CD40	HOMA-IR	0.07	(0.00 , 0.17)	0.02	0.184	0.54	(0.29 , 0.81)	0	0	0.62	(0.36 , 0.90)	0	0	0.12	(0.01 , 0.28)	0.02	0.184
BMI SDS reduction	CD5	HOMA-IR	0.04	(-0.02 , 0.12)	0.212	0.639	0.58	(0.31 , 0.92)	0	0	0.62	(0.37 , 0.91)	0	0	0.07	(-0.03 , 0.24)	0.212	0.639
BMI SDS reduction	CD6	HOMA-IR	0.02	(-0.01 , 0.06)	0.378	0.71	0.6	(0.35 , 0.91)	0	0	0.62	(0.38 , 0.91)	0	0	0.02	(-0.02 , 0.12)	0.378	0.71
BMI SDS reduction	CD8A	HOMA-IR	0	(-0.02 , 0.03)	0.79	0.964	0.61	(0.35 , 0.92)	0	0	0.62	(0.36 , 0.91)	0	0	0.01	(-0.03 , 0.07)	0.79	0.964
BMI SDS reduction	CDCP1	HOMA-IR	0.09	(0.01 , 0.20)	0.03	0.251	0.52	(0.27 , 0.83)	0	0	0.62	(0.38 , 0.93)	0	0	0.15	(0.02 , 0.37)	0.03	0.251
BMI SDS reduction	CSF1	HOMA-IR	0.08	(0.02 , 0.16)	0.004	0.0613	0.54	(0.29 , 0.82)	0	0	0.62	(0.36 , 0.90)	0	0	0.13	(0.03 , 0.29)	0.004	0.0613
BMI SDS reduction	CST5	HOMA-IR	0.02	(-0.03 , 0.08)	0.498	0.804	0.6	(0.33 , 0.93)	0	0	0.62	(0.36 , 0.93)	0	0	0.03	(-0.06 , 0.16)	0.498	0.804
BMI SDS reduction	CX3CL1	HOMA-IR	0	(-0.02 , 0.03)	0.944	0.964	0.62	(0.35 , 0.92)	0	0	0.62	(0.36 , 0.92)	0	0	0	(-0.04 , 0.05)	0.944	0.964
BMI SDS reduction	CXCL1	HOMA-IR	0.02	(-0.02 , 0.07)	0.298	0.655	0.6	(0.37 , 0.89)	0	0	0.62	(0.38 , 0.91)	0	0	0.03	(-0.03 , 0.11)	0.298	0.655
BMI SDS reduction	CXCL10	HOMA-IR	0.02	(-0.01 , 0.05)	0.294	0.655	0.6	(0.37 , 0.91)	0	0	0.62	(0.39 , 0.92)	0	0	0.03	(-0.02 , 0.09)	0.294	0.655
BMI SDS reduction	CXCL11	HOMA-IR	0	(-0.04 , 0.03)	0.936	0.964	0.62	(0.38 , 0.92)	0	0	0.62	(0.38 , 0.92)	0	0	0	(-0.07 , 0.05)	0.936	0.964
BMI SDS reduction	CXCL5	HOMA-IR	0.02	(-0.01 , 0.07)	0.236	0.639	0.59	(0.32 , 0.90)	0	0	0.62	(0.34 , 0.93)	0	0	0.04	(-0.02 , 0.14)	0.236	0.639
BMI SDS reduction	CXCL6	HOMA-IR	0.03	(-0.01 , 0.09)	0.146	0.624	0.59	(0.34 , 0.89)	0	0	0.62	(0.38 , 0.92)	0	0	0.05	(-0.02 , 0.17)	0.146	0.624
BMI SDS reduction	CXCL9	HOMA-IR	0	(-0.03 , 0.04)	0.866	0.964	0.61	(0.36 , 0.91)	0	0	0.62	(0.37 , 0.92)	0	0	0.01	(-0.05 , 0.06)	0.866	0.964
BMI SDS reduction	DNER	HOMA-IR	0	(-0.04 , 0.03)	0.906	0.964	0.62	(0.35 , 0.93)	0	0	0.62	(0.35 , 0.93)	0	0	0	(-0.06 , 0.05)	0.906	0.964
BMI SDS reduction	ENRAGE	HOMA-IR	0	(-0.02 , 0.03)	0.93	0.964	0.62	(0.36 , 0.92)	0	0	0.62	(0.37 , 0.92)	0	0	0	(-0.04 , 0.06)	0.93	0.964
BMI SDS reduction	FGF19	HOMA-IR	-0.04	(-0.13 , 0.01)	0.16	0.624	0.66	(0.42 , 0.96)	0	0	0.62	(0.37 , 0.92)	0	0	-0.06	(-0.22 , 0.02)	0.16	0.624
BMI SDS reduction	FGF21	HOMA-IR	0.06	(-0.03 , 0.17)	0.18	0.624	0.56	(0.26 , 0.88)	0	0	0.62	(0.35 , 0.92)	0	0	0.09	(-0.04 , 0.35)	0.18	0.624
BMI SDS reduction	FGF23	HOMA-IR	0.06	(-0.02 , 0.16)	0.154	0.624	0.56	(0.31 , 0.86)	0	0	0.62	(0.37 , 0.93)	0	0	0.09	(-0.04 , 0.28)	0.154	0.624
BMI SDS reduction	FGF5	HOMA-IR	0.02	(-0.01 , 0.06)	0.284	0.655	0.6	(0.36 , 0.89)	0	0	0.62	(0.37 , 0.90)	0	0	0.03	(-0.02 , 0.10)	0.284	0.655
BMI SDS reduction	Flt3L	HOMA-IR	0.1	(0.03 , 0.20)	0.002	0.0368	0.51	(0.28 , 0.78)	0	0	0.62	(0.37 , 0.90)	0	0	0.17	(0.06 , 0.34)	0.002	0.0368
BMI SDS reduction	GDNF	HOMA-IR	0	(-0.03 , 0.03)	0.864	0.964	0.62	(0.37 , 0.91)	0	0	0.62	(0.37 , 0.91)	0	0	0	(-0.06 , 0.04)	0.864	0.964
BMI SDS reduction	HGF	HOMA-IR	0.08	(0.01 , 0.19)	0.008	0.092	0.54	(0.29 , 0.84)	0	0	0.62	(0.38 , 0.92)	0	0	0.13	(0.02 , 0.32)	0.008	0.092
BMI SDS reduction	IFNg	HOMA-IR	0	(-0.05 , 0.05)	0.914	0.964	0.62	(0.35 , 0.94)	0	0	0.62	(0.36 , 0.93)	0	0	0	(-0.09 , 0.09)	0.914	0.964
BMI SDS reduction	IL10	HOMA-IR	0	(-0.03 , 0.03)	0.954	0.964	0.62	(0.37 , 0.92)	0	0	0.62	(0.37 , 0.92)	0	0	0	(-0.06 , 0.05)	0.954	0.964
BMI SDS reduction	IL10RA	HOMA-IR	0	(-0.02 , 0.02)	0.91	0.964	0.62	(0.38 , 0.91)	0	0	0.62	(0.38 , 0.91)	0	0	0	(-0.04 , 0.04)	0.91	0.964
BMI SDS reduction	IL10RB	HOMA-IR	0.11	(0.04 , 0.21)	0	0	0.5	(0.25 , 0.82)	0	0	0.62	(0.36 , 0.92)	0	0	0.18	(0.06 , 0.41)	0	0
BMI SDS reduction	IL12B	HOMA-IR	0.04	(-0.04 , 0.13)	0.37	0.71	0.58	(0.33 , 0.87)	0	0	0.62	(0.37 , 0.90)	0	0	0.06	(-0.07 , 0.23)	0.37	0.71
BMI SDS reduction	IL13	HOMA-IR	0.01	(-0.02 , 0.05)	0.494	0.804	0.61	(0.37 , 0.90)	0	0	0.62	(0.38 , 0.92)	0	0	0.02	(-0.04 , 0.08)	0.494	0.804
BMI SDS reduction	IL15RA	HOMA-IR	0.03	(-0.02 , 0.10)	0.178	0.624	0.58	(0.32 , 0.91)	0	0	0.62	(0.38 , 0.92)	0	0	0.06	(-0.03 , 0.20)	0.178	0.624
BMI SDS reduction	IL17A	HOMA-IR	-0.01	(-0.06 , 0.02)	0.476	0.804	0.63	(0.39 , 0.91)	0	0	0.62	(0.38 , 0.90)	0	0	-0.02	(-0.12 , 0.03)	0.476	0.804
BMI SDS reduction	IL17C	HOMA-IR	0.02	(-0.02 , 0.06)	0.41	0.74	0.6	(0.37 , 0.91)	0	0	0.62	(0.39 , 0.92)	0	0	0.03	(-0.03 , 0.12)	0.41	0.74
BMI SDS reduction	IL18	HOMA-IR	0.09	(-0.01 , 0.20)	0.064	0.417	0.53	(0.26 , 0.87)	0	0	0.62	(0.36 , 0.94)	0	0	0.15	(-0.01 , 0.37)	0.064	0.417
BMI SDS reduction	IL18R1	HOMA-IR	0.17	(0.07 , 0.30)	0	0	0.45	(0.19 , 0.75)	0	0	0.62	(0.39 , 0.89)	0	0	0.27	(0.10 , 0.54)	0	0
BMI SDS reduction	IL1_a	HOMA-IR	0.01	(-0.01 , 0.05)	0.532	0.844	0.61	(0.36 , 0.91)	0	0	0.62	(0.37 , 0.92)	0	0	0.02	(-0.02 , 0.09)	0.532	0.844
BMI SDS reduction	IL2	HOMA-IR	0	(-0.03 , 0.02)	0.79	0.964	0.62	(0.36 , 0.93)	0	0	0.62	(0.36 , 0.92)	0	0	0	(-0.04 , 0.03)	0.79	0.964
BMI SDS reduction	IL20	HOMA-IR	0.03	(-0.01 , 0.08)	0.21	0.639	0.59	(0.36 , 0.90)	0	0	0.62	(0.37 , 0.94)	0	0	0.04	(-0.02 , 0.13)	0.21	0.639
BMI SDS reduction	IL20RA	HOMA-IR	0.01	(-0.01 , 0.04)	0.622	0.923	0.61	(0.37 , 0.90)	0	0	0.62	(0.38 , 0.91)	0	0	0.01	(-0.02 , 0.07)	0.622	0.923
BMI SDS reduction	IL22_RA1	HOMA-IR	0.01	(-0.05 , 0.05)	0.814	0.964	0.61	(0.38 , 0.92)	0	0	0.62	(0.38 , 0.92)	0	0	0.01	(-0.10 , 0.09)	0.814	0.964
BMI SDS reduction	IL24	HOMA-IR	0.01	(-0.02 , 0.05)	0.58	0.881	0.61	(0.35 , 0.91)	0	0	0.62	(0.35 , 0.92)	0	0	0.02	(-0.04 , 0.08)	0.58	0.881
BMI SDS reduction	IL2RB	HOMA-IR	0.01	(-0.01 , 0.06)	0.366	0.71	0.6	(0.38 , 0.89)	0	0	0.62	(0.38 , 0.92)	0	0	0.02	(-0.02 , 0.09)	0.366	0.71
BMI SDS reduction	IL33	HOMA-IR	0	(-0.02 , 0.01)	0.904	0.964	0.62	(0.38 , 0.90)	0	0	0.62	(0.38 , 0.91)	0	0	0	(-0.03 , 0.03)	0.904	0.964
BMI SDS reduction	IL4	HOMA-IR	0.03	(-0.01 , 0.08)	0.19	0.624	0.59	(0.36 , 0.87)	0	0	0.62	(0.37 , 0.91)	0	0	0.04	(-0.01 , 0.12)	0.19	0.624
BMI SDS reduction	IL5	HOMA-IR	0	(-0.04 , 0.03)	0.772	0.964	0.62	(0.38 , 0.91)	0	0	0.62	(0.38 , 0.90)	0	0	-0.01	(-0.07 , 0.05)	0.772	0.964
BMI SDS reduction	IL6	HOMA-IR	-0.01	(-0.06 , 0.04)	0.76	0.964	0.62	(0.38 , 0.90)	0	0	0.62	(0.38 , 0.88)	0	0	-0.01	(-0.10 , 0.06)	0.76	0.964
BMI SDS reduction	IL7	HOMA-IR	-0.05	(-0.12 , 0.00)	0.06	0.417	0.67	(0.40 , 0.97)	0	0	0.62	(0.36 , 0.92)	0	0	-0.08	(-0.21 , 0.00)	0.06	0.417
BMI SDS reduction	IL8	HOMA-IR	0	(-0.05 , 0.02)	0.712	0.964	0.62	(0.37 , 0.89)	0	0	0.62	(0.36 , 0.89)	0	0	-0.01	(-0.09 , 0.04)	0.712	0.964
BMI SDS reduction	LAP_TGFb1	HOMA-IR	0	(-0.02 , 0.03)	0.814	0.964	0.61	(0.36 , 0.92)	0	0	0.62	(0.37 , 0.92)	0	0	0.01	(-0.04 , 0.07)	0.814	0.964
BMI SDS reduction	LIF	HOMA-IR	0.03	(-0.02 , 0.09)	0.254	0.649	0.59	(0.36 , 0.88)	0	0	0.62	(0.37 , 0.91)	0	0	0.05	(-0.04 , 0.15)	0.254	0.649
BMI SDS reduction	LIFR	HOMA-IR	0	(-0.02 , 0.02)	0.954	0.964	0.62	(0.37 , 0.92)	0	0	0.62	(0.37 , 0.91)	0	0	0	(-0.03 , 0.05)	0.954	0.964
BMI SDS reduction	MCP1	HOMA-IR	0.09	(0.02 , 0.19)	0.006	0.0789	0.53	(0.27 , 0.81)	0	0	0.62	(0.36 , 0.89)	0	0	0.14	(0.03 , 0.35)	0.006	0.0789
BMI SDS reduction	MCP2	HOMA-IR	0.04	(-0.00 , 0.09)	0.062	0.417	0.58	(0.32 , 0.88)	0	0	0.62	(0.36 , 0.92)	0	0	0.07	(-0.01 , 0.18)	0.062	0.417
BMI SDS reduction	MCP3	HOMA-IR	0.04	(-0.02 , 0.12)	0.218	0.639	0.58	(0.32 , 0.88)	0	0	0.62	(0.39 , 0.91)	0	0	0.06	(-0.03 , 0.22)	0.218	0.639
BMI SDS reduction	MCP4	HOMA-IR	0.03	(-0.02 , 0.09)	0.276	0.655	0.59	(0.35 , 0.87)	0	0	0.62	(0.38 , 0.88)	0	0	0.04	(-0.04 , 0.15)	0.276	0.655
BMI SDS reduction	MMP1	HOMA-IR	-0.01	(-0.06 , 0.05)	0.926	0.964	0.62	(0.37 , 0.91)	0	0	0.62	(0.37 , 0.90)	0	0	-0.01	(-0.11 , 0.09)	0.926	0.964
BMI SDS reduction	MMP10	HOMA-IR	0	(-0.04 , 0.05)	0.984	0.984	0.62	(0.35 , 0.93)	0	0	0.62	(0.36 , 0.94)	0	0	0	(-0.07 , 0.09)	0.984	0.984
BMI SDS reduction	NRTN	HOMA-IR	0.04	(-0.02 , 0.13)	0.132	0.624	0.57	(0.34 , 0.87)	0	0	0.62	(0.38 , 0.93)	0	0	0.07	(-0.03 , 0.20)	0.132	0.624
BMI SDS reduction	NT3	HOMA-IR	0	(-0.01 , 0.03)	0.576	0.881	0.61	(0.35 , 0.90)	0	0	0.62	(0.36 , 0.90)	0	0	0.01	(-0.02 , 0.06)	0.576	0.881
BMI SDS reduction	OPG	HOMA-IR	0.02	(-0.01 , 0.07)	0.334	0.698	0.6	(0.35 , 0.91)	0	0	0.62	(0.38 , 0.92)	0	0	0.03	(-0.02 , 0.14)	0.334	0.698
BMI SDS reduction	OSM	HOMA-IR	0.01	(-0.02 , 0.07)	0.49	0.804	0.61	(0.35 , 0.90)	0	0	0.62	(0.36 , 0.92)	0	0	0.02	(-0.03 , 0.10)	0.49	0.804
BMI SDS reduction	PDL1	HOMA-IR	0.06	(0.01 , 0.13)	0.02	0.184	0.56	(0.30 , 0.86)	0	0	0.62	(0.36 , 0.92)	0	0	0.1	(0.01 , 0.23)	0.02	0.184
BMI SDS reduction	SCF	HOMA-IR	0	(-0.02 , 0.03)	0.864	0.964	0.62	(0.36 , 0.90)	0	0	0.62	(0.37 , 0.89)	0	0	0	(-0.04 , 0.06)	0.864	0.964
BMI SDS reduction	SIRT2	HOMA-IR	0	(-0.05 , 0.06)	0.874	0.964	0.61	(0.38 , 0.91)	0	0	0.62	(0.38 , 0.92)	0	0	0.01	(-0.08 , 0.10)	0.874	0.964
BMI SDS reduction	SLAMF1	HOMA-IR	0.05	(0.01 , 0.10)	0.002	0.0368	0.57	(0.33 , 0.86)	0	0	0.62	(0.39 , 0.92)	0	0	0.08	(0.02 , 0.19)	0.002	0.0368
BMI SDS reduction	ST1A1	HOMA-IR	0.01	(-0.06 , 0.08)	0.824	0.964	0.61	(0.37 , 0.89)	0	0	0.62	(0.37 , 0.90)	0	0	0.01	(-0.13 , 0.12)	0.824	0.964
BMI SDS reduction	STAMBP	HOMA-IR	0	(-0.06 , 0.06)	0.898	0.964	0.62	(0.36 , 0.90)	0	0	0.62	(0.36 , 0.90)	0	0	0	(-0.11 , 0.09)	0.898	0.964
BMI SDS reduction	TGFa	HOMA-IR	0.01	(-0.04 , 0.06)	0.728	0.964	0.61	(0.37 , 0.91)	0	0	0.62	(0.37 , 0.91)	0	0	0.01	(-0.06 , 0.10)	0.728	0.964
BMI SDS reduction	TNF	HOMA-IR	-0.01	(-0.07 , 0.04)	0.7	0.964	0.63	(0.37 , 0.94)	0	0	0.62	(0.37 , 0.93)	0	0	-0.01	(-0.11 , 0.08)	0.7	0.964
BMI SDS reduction	TNFB	HOMA-IR	0.02	(-0.01 , 0.08)	0.306	0.655	0.6	(0.34 , 0.92)	0	0	0.62	(0.37 , 0.93)	0	0	0.03	(-0.02 , 0.14)	0.306	0.655
BMI SDS reduction	TNFRSF9	HOMA-IR	0.03	(-0.03 , 0.11)	0.396	0.729	0.59	(0.33 , 0.90)	0	0	0.62	(0.36 , 0.91)	0	0	0.04	(-0.04 , 0.20)	0.396	0.729
BMI SDS reduction	TNFSF14	HOMA-IR	0.07	(-0.00 , 0.16)	0.068	0.417	0.55	(0.33 , 0.81)	0	0	0.62	(0.38 , 0.90)	0	0	0.11	(-0.01 , 0.25)	0.068	0.417
BMI SDS reduction	TRAIL	HOMA-IR	0.02	(-0.02 , 0.07)	0.472	0.804	0.6	(0.34 , 0.89)	0	0	0.62	(0.36 , 0.90)	0	0	0.03	(-0.04 , 0.14)	0.472	0.804
BMI SDS reduction	TRANCE	HOMA-IR	0.04	(-0.02 , 0.14)	0.23	0.639	0.58	(0.30 , 0.89)	0	0	0.62	(0.37 , 0.92)	0	0	0.07	(-0.03 , 0.25)	0.23	0.639
BMI SDS reduction	TSLP	HOMA-IR	0.02	(-0.02 , 0.06)	0.376	0.71	0.6	(0.37 , 0.91)	0	0	0.62	(0.37 , 0.93)	0	0	0.02	(-0.03 , 0.10)	0.376	0.71
BMI SDS reduction	TWEAK	HOMA-IR	0.02	(-0.01 , 0.07)	0.306	0.655	0.6	(0.35 , 0.91)	0	0	0.62	(0.38 , 0.91)	0	0	0.03	(-0.02 , 0.12)	0.306	0.655
BMI SDS reduction	VEGFA	HOMA-IR	0.11	(0.04 , 0.20)	0	0	0.51	(0.25 , 0.80)	0	0	0.62	(0.37 , 0.89)	0	0	0.18	(0.05 , 0.36)	0	0
BMI SDS reduction	uPA	HOMA-IR	0.03	(-0.01 , 0.10)	0.228	0.639	0.59	(0.33 , 0.90)	0	0	0.62	(0.38 , 0.91)	0	0	0.04	(-0.02 , 0.19)	0.228	0.639
BMI SDS reduction	4EBP1	Insulin	0	(-0.04 , 0.03)	0.824	0.987	0.6	(0.38 , 0.90)	0	0	0.59	(0.38 , 0.89)	0	0	-0.01	(-0.07 , 0.05)	0.824	0.987
BMI SDS reduction	ADA	Insulin	0.02	(-0.03 , 0.08)	0.45	0.924	0.58	(0.33 , 0.86)	0	0	0.59	(0.36 , 0.88)	0	0	0.03	(-0.05 , 0.15)	0.45	0.924
BMI SDS reduction	ARTN	Insulin	-0.01	(-0.05 , 0.02)	0.466	0.924	0.6	(0.36 , 0.88)	0	0	0.59	(0.35 , 0.87)	0	0	-0.02	(-0.10 , 0.03)	0.466	0.924
BMI SDS reduction	AXIN1	Insulin	0	(-0.04 , 0.05)	0.81	0.987	0.59	(0.37 , 0.86)	0	0	0.59	(0.37 , 0.86)	0	0	0.01	(-0.08 , 0.08)	0.81	0.987
BMI SDS reduction	BetaNGF	Insulin	0	(-0.03 , 0.03)	0.976	0.987	0.59	(0.34 , 0.87)	0	0	0.59	(0.34 , 0.87)	0	0	0	(-0.06 , 0.06)	0.976	0.987
BMI SDS reduction	CASP8	Insulin	0.02	(-0.01 , 0.08)	0.308	0.81	0.57	(0.34 , 0.84)	0	0	0.59	(0.35 , 0.87)	0	0	0.03	(-0.03 , 0.13)	0.308	0.81
BMI SDS reduction	CCL11	Insulin	-0.01	(-0.05 , 0.03)	0.742	0.987	0.6	(0.37 , 0.89)	0	0	0.59	(0.37 , 0.87)	0	0	-0.01	(-0.09 , 0.06)	0.742	0.987
BMI SDS reduction	CCL19	Insulin	0	(-0.04 , 0.05)	0.898	0.987	0.59	(0.35 , 0.87)	0	0	0.59	(0.37 , 0.85)	0	0	0	(-0.08 , 0.10)	0.898	0.987
BMI SDS reduction	CCL20	Insulin	0.02	(-0.01 , 0.08)	0.276	0.81	0.57	(0.33 , 0.85)	0	0	0.59	(0.36 , 0.86)	0	0	0.04	(-0.02 , 0.14)	0.276	0.81
BMI SDS reduction	CCL23	Insulin	0.04	(-0.01 , 0.12)	0.146	0.769	0.55	(0.33 , 0.81)	0	0	0.59	(0.36 , 0.88)	0	0	0.07	(-0.02 , 0.17)	0.146	0.769
BMI SDS reduction	CCL25	Insulin	0.03	(-0.02 , 0.08)	0.184	0.769	0.56	(0.32 , 0.85)	0	0	0.59	(0.35 , 0.86)	0	0	0.05	(-0.03 , 0.17)	0.184	0.769
BMI SDS reduction	CCL28	Insulin	0.02	(-0.02 , 0.06)	0.342	0.85	0.57	(0.33 , 0.85)	0	0	0.59	(0.35 , 0.87)	0	0	0.03	(-0.04 , 0.12)	0.342	0.85
BMI SDS reduction	CCL3	Insulin	0.01	(-0.06 , 0.08)	0.732	0.987	0.58	(0.32 , 0.85)	0	0	0.59	(0.35 , 0.86)	0	0	0.02	(-0.10 , 0.15)	0.732	0.987
BMI SDS reduction	CCL4	Insulin	0.03	(-0.02 , 0.09)	0.24	0.81	0.57	(0.32 , 0.84)	0	0	0.59	(0.35 , 0.86)	0	0	0.05	(-0.04 , 0.17)	0.24	0.81
BMI SDS reduction	CD244	Insulin	0.02	(-0.01 , 0.07)	0.174	0.769	0.57	(0.32 , 0.84)	0	0	0.59	(0.35 , 0.85)	0	0	0.04	(-0.01 , 0.15)	0.174	0.769
BMI SDS reduction	CD40	Insulin	0.05	(-0.00 , 0.13)	0.064	0.535	0.54	(0.31 , 0.81)	0	0	0.59	(0.35 , 0.86)	0	0	0.09	(-0.00 , 0.22)	0.064	0.535
BMI SDS reduction	CD5	Insulin	0.03	(-0.03 , 0.10)	0.304	0.81	0.57	(0.32 , 0.87)	0	0	0.59	(0.36 , 0.89)	0	0	0.05	(-0.05 , 0.17)	0.304	0.81
BMI SDS reduction	CD6	Insulin	0.01	(-0.02 , 0.04)	0.57	0.943	0.59	(0.36 , 0.87)	0	0	0.59	(0.37 , 0.87)	0	0	0.01	(-0.03 , 0.08)	0.57	0.943
BMI SDS reduction	CD8A	Insulin	0	(-0.03 , 0.02)	0.91	0.987	0.6	(0.36 , 0.88)	0	0	0.59	(0.36 , 0.88)	0	0	0	(-0.05 , 0.05)	0.91	0.987
BMI SDS reduction	CDCP1	Insulin	0.09	(0.01 , 0.18)	0.016	0.221	0.51	(0.24 , 0.79)	0	0	0.59	(0.36 , 0.87)	0	0	0.15	(0.02 , 0.37)	0.016	0.221
BMI SDS reduction	CSF1	Insulin	0.07	(0.01 , 0.16)	0.02	0.221	0.52	(0.29 , 0.77)	0	0	0.59	(0.36 , 0.85)	0	0	0.13	(0.02 , 0.28)	0.02	0.221
BMI SDS reduction	CST5	Insulin	0	(-0.05 , 0.07)	0.8	0.987	0.59	(0.33 , 0.88)	0	0	0.59	(0.36 , 0.88)	0	0	0.01	(-0.09 , 0.13)	0.8	0.987
BMI SDS reduction	CX3CL1	Insulin	0	(-0.02 , 0.01)	0.938	0.987	0.59	(0.36 , 0.89)	0	0	0.59	(0.36 , 0.89)	0	0	0	(-0.04 , 0.03)	0.938	0.987
BMI SDS reduction	CXCL1	Insulin	0.01	(-0.02 , 0.06)	0.382	0.879	0.58	(0.36 , 0.85)	0	0	0.59	(0.37 , 0.86)	0	0	0.02	(-0.03 , 0.10)	0.382	0.879
BMI SDS reduction	CXCL10	Insulin	0.02	(-0.01 , 0.05)	0.29	0.81	0.58	(0.32 , 0.86)	0	0	0.59	(0.33 , 0.87)	0	0	0.03	(-0.02 , 0.10)	0.29	0.81
BMI SDS reduction	CXCL11	Insulin	0	(-0.04 , 0.03)	0.902	0.987	0.6	(0.37 , 0.85)	0	0	0.59	(0.37 , 0.85)	0	0	0	(-0.08 , 0.04)	0.902	0.987
BMI SDS reduction	CXCL5	Insulin	0.02	(-0.01 , 0.07)	0.232	0.81	0.58	(0.32 , 0.87)	0	0	0.59	(0.35 , 0.88)	0	0	0.03	(-0.02 , 0.12)	0.232	0.81
BMI SDS reduction	CXCL6	Insulin	0.02	(-0.01 , 0.07)	0.184	0.769	0.57	(0.32 , 0.84)	0	0	0.59	(0.35 , 0.86)	0	0	0.04	(-0.02 , 0.13)	0.184	0.769
BMI SDS reduction	CXCL9	Insulin	0	(-0.04 , 0.03)	0.97	0.987	0.59	(0.35 , 0.86)	0	0	0.59	(0.35 , 0.86)	0	0	0	(-0.06 , 0.05)	0.97	0.987
BMI SDS reduction	DNER	Insulin	0	(-0.04 , 0.03)	0.912	0.987	0.59	(0.35 , 0.86)	0	0	0.59	(0.35 , 0.86)	0	0	0	(-0.06 , 0.05)	0.912	0.987
BMI SDS reduction	ENRAGE	Insulin	0	(-0.02 , 0.03)	0.966	0.987	0.59	(0.35 , 0.86)	0	0	0.59	(0.35 , 0.86)	0	0	0	(-0.04 , 0.05)	0.966	0.987
BMI SDS reduction	FGF19	Insulin	-0.04	(-0.12 , 0.01)	0.136	0.769	0.63	(0.39 , 0.90)	0	0	0.59	(0.35 , 0.84)	0	0	-0.07	(-0.20 , 0.02)	0.136	0.769
BMI SDS reduction	FGF21	Insulin	0.05	(-0.03 , 0.15)	0.27	0.81	0.55	(0.29 , 0.82)	0	0	0.59	(0.35 , 0.86)	0	0	0.08	(-0.06 , 0.29)	0.27	0.81
BMI SDS reduction	FGF23	Insulin	0.05	(-0.02 , 0.14)	0.194	0.776	0.54	(0.31 , 0.81)	0	0	0.59	(0.35 , 0.87)	0	0	0.08	(-0.04 , 0.23)	0.194	0.776
BMI SDS reduction	FGF5	Insulin	0.02	(-0.01 , 0.05)	0.322	0.823	0.58	(0.33 , 0.84)	0	0	0.59	(0.34 , 0.85)	0	0	0.03	(-0.02 , 0.09)	0.322	0.823
BMI SDS reduction	Flt3L	Insulin	0.09	(0.02 , 0.19)	0.006	0.184	0.5	(0.27 , 0.76)	0	0	0.59	(0.35 , 0.86)	0	0	0.16	(0.03 , 0.34)	0.006	0.184
BMI SDS reduction	GDNF	Insulin	0	(-0.04 , 0.03)	0.812	0.987	0.6	(0.36 , 0.87)	0	0	0.59	(0.36 , 0.88)	0	0	-0.01	(-0.08 , 0.04)	0.812	0.987
BMI SDS reduction	HGF	Insulin	0.08	(0.01 , 0.19)	0.024	0.221	0.52	(0.29 , 0.76)	0	0	0.59	(0.35 , 0.85)	0	0	0.13	(0.02 , 0.32)	0.024	0.221
BMI SDS reduction	IFNg	Insulin	0	(-0.07 , 0.05)	0.898	0.987	0.6	(0.36 , 0.88)	0	0	0.59	(0.37 , 0.86)	0	0	-0.01	(-0.11 , 0.10)	0.898	0.987
BMI SDS reduction	IL10	Insulin	0	(-0.04 , 0.03)	0.918	0.987	0.59	(0.35 , 0.85)	0	0	0.59	(0.36 , 0.85)	0	0	0	(-0.07 , 0.05)	0.918	0.987
BMI SDS reduction	IL10RA	Insulin	0	(-0.02 , 0.02)	0.894	0.987	0.59	(0.36 , 0.89)	0	0	0.59	(0.37 , 0.88)	0	0	0	(-0.03 , 0.04)	0.894	0.987
BMI SDS reduction	IL10RB	Insulin	0.11	(0.03 , 0.21)	0	0	0.49	(0.27 , 0.74)	0	0	0.59	(0.36 , 0.87)	0	0	0.18	(0.05 , 0.37)	0	0
BMI SDS reduction	IL12B	Insulin	0.05	(-0.03 , 0.15)	0.256	0.81	0.54	(0.31 , 0.80)	0	0	0.59	(0.36 , 0.86)	0	0	0.08	(-0.06 , 0.27)	0.256	0.81
BMI SDS reduction	IL13	Insulin	0.01	(-0.02 , 0.04)	0.496	0.924	0.59	(0.37 , 0.85)	0	0	0.59	(0.37 , 0.86)	0	0	0.01	(-0.03 , 0.07)	0.496	0.924
BMI SDS reduction	IL15RA	Insulin	0.03	(-0.01 , 0.09)	0.168	0.769	0.56	(0.31 , 0.82)	0	0	0.59	(0.35 , 0.85)	0	0	0.05	(-0.02 , 0.18)	0.168	0.769
BMI SDS reduction	IL17A	Insulin	-0.01	(-0.06 , 0.02)	0.59	0.945	0.6	(0.37 , 0.86)	0	0	0.59	(0.36 , 0.86)	0	0	-0.01	(-0.11 , 0.04)	0.59	0.945
BMI SDS reduction	IL17C	Insulin	0.01	(-0.02 , 0.05)	0.538	0.943	0.58	(0.33 , 0.86)	0	0	0.59	(0.35 , 0.87)	0	0	0.02	(-0.04 , 0.10)	0.538	0.943
BMI SDS reduction	IL18	Insulin	0.08	(-0.00 , 0.18)	0.092	0.589	0.52	(0.28 , 0.81)	0	0	0.59	(0.36 , 0.87)	0	0	0.13	(-0.01 , 0.32)	0.092	0.589
BMI SDS reduction	IL18R1	Insulin	0.15	(0.04 , 0.28)	0.012	0.221	0.44	(0.19 , 0.73)	0.002	0.00487	0.59	(0.33 , 0.86)	0	0	0.25	(0.06 , 0.50)	0.012	0.221
BMI SDS reduction	IL1_a	Insulin	0.01	(-0.01 , 0.05)	0.512	0.924	0.58	(0.34 , 0.85)	0	0	0.59	(0.36 , 0.86)	0	0	0.03	(-0.02 , 0.10)	0.512	0.924
BMI SDS reduction	IL2	Insulin	0	(-0.02 , 0.01)	0.868	0.987	0.59	(0.36 , 0.89)	0	0	0.59	(0.36 , 0.88)	0	0	0	(-0.04 , 0.02)	0.868	0.987
BMI SDS reduction	IL20	Insulin	0.02	(-0.01 , 0.08)	0.222	0.81	0.57	(0.34 , 0.82)	0	0	0.59	(0.35 , 0.85)	0	0	0.04	(-0.02 , 0.12)	0.222	0.81
BMI SDS reduction	IL20RA	Insulin	0.01	(-0.02 , 0.04)	0.558	0.943	0.59	(0.36 , 0.85)	0	0	0.59	(0.36 , 0.86)	0	0	0.01	(-0.03 , 0.07)	0.558	0.943
BMI SDS reduction	IL22_RA1	Insulin	0	(-0.04 , 0.04)	0.846	0.987	0.59	(0.36 , 0.86)	0	0	0.59	(0.35 , 0.85)	0	0	0	(-0.09 , 0.07)	0.846	0.987
BMI SDS reduction	IL24	Insulin	0.01	(-0.02 , 0.04)	0.51	0.924	0.58	(0.35 , 0.85)	0	0	0.59	(0.36 , 0.85)	0	0	0.02	(-0.04 , 0.07)	0.51	0.924
BMI SDS reduction	IL2RB	Insulin	0.01	(-0.01 , 0.05)	0.372	0.878	0.58	(0.36 , 0.86)	0	0	0.59	(0.37 , 0.87)	0	0	0.02	(-0.02 , 0.08)	0.372	0.878
BMI SDS reduction	IL33	Insulin	0	(-0.02 , 0.02)	0.932	0.987	0.6	(0.36 , 0.85)	0	0	0.59	(0.37 , 0.84)	0	0	0	(-0.03 , 0.03)	0.932	0.987
BMI SDS reduction	IL4	Insulin	0.02	(-0.01 , 0.06)	0.256	0.81	0.58	(0.35 , 0.83)	0	0	0.59	(0.35 , 0.87)	0	0	0.03	(-0.02 , 0.10)	0.256	0.81
BMI SDS reduction	IL5	Insulin	-0.01	(-0.04 , 0.03)	0.644	0.987	0.6	(0.37 , 0.88)	0	0	0.59	(0.37 , 0.87)	0	0	-0.01	(-0.08 , 0.05)	0.644	0.987
BMI SDS reduction	IL6	Insulin	0	(-0.05 , 0.05)	0.96	0.987	0.6	(0.36 , 0.87)	0	0	0.59	(0.36 , 0.87)	0	0	0	(-0.10 , 0.08)	0.96	0.987
BMI SDS reduction	IL7	Insulin	-0.04	(-0.09 , 0.00)	0.082	0.589	0.63	(0.40 , 0.91)	0	0	0.59	(0.37 , 0.87)	0	0	-0.06	(-0.18 , 0.01)	0.082	0.589
BMI SDS reduction	IL8	Insulin	-0.01	(-0.05 , 0.02)	0.566	0.943	0.6	(0.36 , 0.89)	0	0	0.59	(0.35 , 0.88)	0	0	-0.01	(-0.10 , 0.03)	0.566	0.943
BMI SDS reduction	LAP_TGFb1	Insulin	0	(-0.02 , 0.03)	0.898	0.987	0.59	(0.34 , 0.89)	0	0	0.59	(0.35 , 0.89)	0	0	0	(-0.04 , 0.06)	0.898	0.987
BMI SDS reduction	LIF	Insulin	0.02	(-0.03 , 0.08)	0.412	0.92	0.57	(0.33 , 0.86)	0	0	0.59	(0.37 , 0.88)	0	0	0.04	(-0.05 , 0.14)	0.412	0.92
BMI SDS reduction	LIFR	Insulin	0	(-0.02 , 0.02)	0.99	0.99	0.59	(0.35 , 0.89)	0	0	0.59	(0.36 , 0.89)	0	0	0	(-0.04 , 0.03)	0.99	0.99
BMI SDS reduction	MCP1	Insulin	0.06	(0.01 , 0.15)	0.022	0.221	0.53	(0.27 , 0.82)	0	0	0.59	(0.34 , 0.87)	0	0	0.1	(0.02 , 0.30)	0.022	0.221
BMI SDS reduction	MCP2	Insulin	0.03	(-0.01 , 0.08)	0.094	0.589	0.56	(0.33 , 0.85)	0	0	0.59	(0.36 , 0.88)	0	0	0.06	(-0.01 , 0.15)	0.094	0.589
BMI SDS reduction	MCP3	Insulin	0.03	(-0.02 , 0.11)	0.218	0.81	0.56	(0.32 , 0.84)	0	0	0.59	(0.37 , 0.87)	0	0	0.06	(-0.04 , 0.21)	0.218	0.81
BMI SDS reduction	MCP4	Insulin	0.02	(-0.02 , 0.07)	0.302	0.81	0.57	(0.34 , 0.84)	0	0	0.59	(0.35 , 0.87)	0	0	0.04	(-0.03 , 0.14)	0.302	0.81
BMI SDS reduction	MMP1	Insulin	0	(-0.05 , 0.05)	0.868	0.987	0.6	(0.34 , 0.85)	0	0	0.59	(0.35 , 0.85)	0	0	-0.01	(-0.10 , 0.08)	0.868	0.987
BMI SDS reduction	MMP10	Insulin	0	(-0.03 , 0.06)	0.86	0.987	0.59	(0.33 , 0.88)	0	0	0.59	(0.35 , 0.89)	0	0	0.01	(-0.05 , 0.13)	0.86	0.987
BMI SDS reduction	NRTN	Insulin	0.03	(-0.02 , 0.11)	0.174	0.769	0.56	(0.33 , 0.82)	0	0	0.59	(0.37 , 0.86)	0	0	0.06	(-0.03 , 0.18)	0.174	0.769
BMI SDS reduction	NT3	Insulin	0	(-0.02 , 0.03)	0.808	0.987	0.59	(0.37 , 0.89)	0	0	0.59	(0.36 , 0.89)	0	0	0	(-0.03 , 0.05)	0.808	0.987
BMI SDS reduction	OPG	Insulin	0.01	(-0.02 , 0.05)	0.604	0.945	0.59	(0.33 , 0.85)	0	0	0.59	(0.35 , 0.85)	0	0	0.01	(-0.03 , 0.11)	0.604	0.945
BMI SDS reduction	OSM	Insulin	0.02	(-0.02 , 0.07)	0.474	0.924	0.58	(0.34 , 0.86)	0	0	0.59	(0.36 , 0.89)	0	0	0.03	(-0.03 , 0.12)	0.474	0.924
BMI SDS reduction	PDL1	Insulin	0.05	(0.01 , 0.12)	0.012	0.221	0.54	(0.31 , 0.81)	0	0	0.59	(0.35 , 0.85)	0	0	0.09	(0.01 , 0.22)	0.012	0.221
BMI SDS reduction	SCF	Insulin	0	(-0.02 , 0.02)	0.958	0.987	0.59	(0.36 , 0.87)	0	0	0.59	(0.36 , 0.88)	0	0	0	(-0.04 , 0.04)	0.958	0.987
BMI SDS reduction	SIRT2	Insulin	0	(-0.04 , 0.04)	0.94	0.987	0.59	(0.35 , 0.86)	0	0	0.59	(0.35 , 0.86)	0	0	0	(-0.07 , 0.06)	0.94	0.987
BMI SDS reduction	SLAMF1	Insulin	0.04	(0.00 , 0.09)	0.024	0.221	0.55	(0.32 , 0.83)	0	0	0.59	(0.36 , 0.88)	0	0	0.07	(0.01 , 0.16)	0.024	0.221
BMI SDS reduction	ST1A1	Insulin	0.01	(-0.05 , 0.07)	0.83	0.987	0.59	(0.37 , 0.84)	0	0	0.59	(0.37 , 0.86)	0	0	0.01	(-0.11 , 0.10)	0.83	0.987
BMI SDS reduction	STAMBP	Insulin	0	(-0.05 , 0.05)	0.93	0.987	0.6	(0.36 , 0.86)	0	0	0.59	(0.37 , 0.86)	0	0	0	(-0.09 , 0.08)	0.93	0.987
BMI SDS reduction	TGFa	Insulin	0.01	(-0.03 , 0.05)	0.816	0.987	0.59	(0.37 , 0.85)	0	0	0.59	(0.37 , 0.86)	0	0	0.01	(-0.06 , 0.09)	0.816	0.987
BMI SDS reduction	TNF	Insulin	-0.02	(-0.09 , 0.03)	0.434	0.924	0.61	(0.37 , 0.88)	0	0	0.59	(0.36 , 0.86)	0	0	-0.03	(-0.16 , 0.05)	0.434	0.924
BMI SDS reduction	TNFB	Insulin	0.02	(-0.02 , 0.06)	0.372	0.878	0.58	(0.34 , 0.87)	0	0	0.59	(0.36 , 0.89)	0	0	0.03	(-0.03 , 0.11)	0.372	0.878
BMI SDS reduction	TNFRSF9	Insulin	0.02	(-0.04 , 0.11)	0.492	0.924	0.57	(0.32 , 0.85)	0	0	0.59	(0.35 , 0.88)	0	0	0.03	(-0.05 , 0.19)	0.492	0.924
BMI SDS reduction	TNFSF14	Insulin	0.05	(-0.01 , 0.13)	0.096	0.589	0.54	(0.32 , 0.79)	0	0	0.59	(0.37 , 0.87)	0	0	0.09	(-0.01 , 0.22)	0.096	0.589
BMI SDS reduction	TRAIL	Insulin	0.01	(-0.05 , 0.06)	0.836	0.987	0.59	(0.34 , 0.88)	0	0	0.59	(0.36 , 0.88)	0	0	0.01	(-0.09 , 0.11)	0.836	0.987
BMI SDS reduction	TRANCE	Insulin	0.02	(-0.06 , 0.14)	0.606	0.945	0.57	(0.33 , 0.84)	0	0	0.59	(0.37 , 0.84)	0	0	0.04	(-0.09 , 0.21)	0.606	0.945
BMI SDS reduction	TSLP	Insulin	0.01	(-0.02 , 0.06)	0.42	0.92	0.58	(0.34 , 0.84)	0	0	0.59	(0.35 , 0.86)	0	0	0.03	(-0.03 , 0.09)	0.42	0.92
BMI SDS reduction	TWEAK	Insulin	0.01	(-0.02 , 0.05)	0.574	0.943	0.58	(0.35 , 0.87)	0	0	0.59	(0.36 , 0.87)	0	0	0.02	(-0.04 , 0.09)	0.574	0.943
BMI SDS reduction	VEGFA	Insulin	0.09	(0.02 , 0.16)	0.004	0.184	0.5	(0.28 , 0.78)	0	0	0.59	(0.37 , 0.88)	0	0	0.15	(0.04 , 0.33)	0.004	0.184
BMI SDS reduction	uPA	Insulin	0.01	(-0.02 , 0.07)	0.454	0.924	0.58	(0.33 , 0.87)	0	0	0.59	(0.35 , 0.87)	0	0	0.02	(-0.03 , 0.14)	0.454	0.924
BMI SDS reduction	4EBP1	Glucose	-0.02	(-0.07 , 0.02)	0.402	0.66	0.27	(0.02 , 0.57)	0.032	0.0557	0.26	(0.00 , 0.55)	0.046	0.0773	-0.06	(-0.65 , 0.18)	0.444	0.717
BMI SDS reduction	ADA	Glucose	0.03	(-0.02 , 0.11)	0.288	0.52	0.23	(-0.03 , 0.50)	0.086	0.129	0.26	(-0.00 , 0.53)	0.058	0.0919	0.1	(-0.26 , 0.84)	0.31	0.592
BMI SDS reduction	ARTN	Glucose	0	(-0.02 , 0.04)	0.834	0.913	0.25	(-0.02 , 0.56)	0.07	0.11	0.26	(-0.02 , 0.55)	0.074	0.107	0.01	(-0.13 , 0.27)	0.82	0.916
BMI SDS reduction	AXIN1	Glucose	0.01	(-0.07 , 0.09)	0.732	0.898	0.24	(0.00 , 0.52)	0.048	0.0801	0.26	(0.00 , 0.55)	0.05	0.0834	0.05	(-0.51 , 0.62)	0.71	0.916
BMI SDS reduction	BetaNGF	Glucose	0.01	(-0.01 , 0.13)	0.702	0.898	0.24	(-0.03 , 0.51)	0.08	0.121	0.26	(-0.00 , 0.55)	0.056	0.09	0.05	(-0.07 , 0.58)	0.698	0.916
BMI SDS reduction	CASP8	Glucose	0.05	(-0.02 , 0.15)	0.216	0.478	0.21	(-0.04 , 0.49)	0.116	0.166	0.26	(-0.01 , 0.54)	0.062	0.096	0.19	(-0.57 , 1.19)	0.258	0.592
BMI SDS reduction	CCL11	Glucose	-0.01	(-0.09 , 0.05)	0.652	0.882	0.27	(-0.00 , 0.57)	0.052	0.0862	0.26	(-0.02 , 0.55)	0.06	0.0941	-0.04	(-0.56 , 0.53)	0.66	0.909
BMI SDS reduction	CCL19	Glucose	0.03	(-0.02 , 0.10)	0.288	0.52	0.23	(-0.05 , 0.51)	0.112	0.161	0.26	(-0.01 , 0.53)	0.066	0.0996	0.11	(-0.35 , 0.95)	0.334	0.603
BMI SDS reduction	CCL20	Glucose	0.06	(-0.02 , 0.15)	0.086	0.36	0.19	(-0.08 , 0.48)	0.192	0.251	0.26	(-0.01 , 0.54)	0.064	0.0978	0.25	(-0.50 , 1.68)	0.142	0.592
BMI SDS reduction	CCL23	Glucose	-0.01	(-0.06 , 0.04)	0.776	0.898	0.26	(0.00 , 0.56)	0.05	0.0832	0.26	(-0.01 , 0.54)	0.056	0.09	-0.03	(-0.47 , 0.32)	0.792	0.916
BMI SDS reduction	CCL25	Glucose	0.07	(-0.02 , 0.16)	0.154	0.463	0.19	(-0.11 , 0.50)	0.208	0.268	0.26	(-0.02 , 0.55)	0.074	0.107	0.26	(-0.39 , 2.14)	0.2	0.592
BMI SDS reduction	CCL28	Glucose	0.03	(-0.03 , 0.10)	0.26	0.52	0.23	(-0.06 , 0.53)	0.132	0.184	0.26	(-0.03 , 0.56)	0.08	0.114	0.12	(-0.53 , 1.04)	0.312	0.592
BMI SDS reduction	CCL3	Glucose	0.05	(-0.02 , 0.15)	0.18	0.478	0.2	(-0.09 , 0.49)	0.166	0.224	0.26	(-0.01 , 0.54)	0.072	0.106	0.21	(-0.59 , 1.76)	0.248	0.592
BMI SDS reduction	CCL4	Glucose	0.07	(0.00 , 0.17)	0.04	0.23	0.19	(-0.09 , 0.51)	0.166	0.224	0.26	(-0.00 , 0.57)	0.054	0.0882	0.27	(-0.15 , 1.78)	0.086	0.54
BMI SDS reduction	CD244	Glucose	0.06	(-0.00 , 0.14)	0.058	0.296	0.2	(-0.09 , 0.52)	0.186	0.245	0.26	(-0.02 , 0.57)	0.074	0.107	0.22	(-0.69 , 1.62)	0.132	0.592
BMI SDS reduction	CD40	Glucose	0.06	(0.00 , 0.15)	0.04	0.23	0.2	(-0.06 , 0.49)	0.142	0.197	0.26	(-0.00 , 0.56)	0.052	0.0858	0.22	(-0.08 , 1.55)	0.088	0.54
BMI SDS reduction	CD5	Glucose	0.12	(0.04 , 0.21)	0.002	0.0789	0.14	(-0.16 , 0.44)	0.322	0.366	0.26	(-0.02 , 0.56)	0.064	0.0978	0.45	(-0.91 , 3.02)	0.066	0.54
BMI SDS reduction	CD6	Glucose	0.04	(-0.02 , 0.11)	0.218	0.478	0.22	(-0.07 , 0.53)	0.132	0.184	0.26	(-0.02 , 0.56)	0.074	0.107	0.15	(-0.40 , 1.16)	0.28	0.592
BMI SDS reduction	CD8A	Glucose	0.02	(-0.02 , 0.08)	0.312	0.552	0.24	(-0.06 , 0.54)	0.096	0.141	0.26	(-0.01 , 0.54)	0.064	0.0978	0.08	(-0.56 , 0.64)	0.372	0.644
BMI SDS reduction	CDCP1	Glucose	0.12	(0.02 , 0.26)	0.02	0.184	0.14	(-0.19 , 0.47)	0.388	0.421	0.26	(-0.01 , 0.55)	0.06	0.0941	0.46	(-1.08 , 4.36)	0.08	0.54
BMI SDS reduction	CSF1	Glucose	0.06	(-0.01 , 0.16)	0.114	0.449	0.2	(-0.09 , 0.50)	0.166	0.224	0.26	(-0.02 , 0.55)	0.066	0.0996	0.24	(-0.72 , 1.78)	0.176	0.592
BMI SDS reduction	CST5	Glucose	0.04	(-0.01 , 0.12)	0.118	0.449	0.22	(-0.06 , 0.54)	0.122	0.173	0.26	(-0.00 , 0.56)	0.054	0.0882	0.16	(-0.15 , 1.21)	0.156	0.592
BMI SDS reduction	CX3CL1	Glucose	0.01	(-0.05 , 0.07)	0.774	0.898	0.25	(-0.04 , 0.53)	0.086	0.129	0.26	(-0.02 , 0.54)	0.078	0.112	0.02	(-0.66 , 0.72)	0.796	0.916
BMI SDS reduction	CXCL1	Glucose	0.02	(-0.02 , 0.08)	0.384	0.642	0.24	(-0.04 , 0.55)	0.088	0.132	0.26	(-0.02 , 0.57)	0.076	0.11	0.08	(-0.21 , 0.52)	0.408	0.682
BMI SDS reduction	CXCL10	Glucose	0.02	(-0.01 , 0.07)	0.286	0.52	0.24	(-0.02 , 0.51)	0.074	0.114	0.26	(-0.00 , 0.53)	0.056	0.09	0.07	(-0.09 , 0.66)	0.322	0.592
BMI SDS reduction	CXCL11	Glucose	0	(-0.04 , 0.03)	0.89	0.952	0.26	(-0.01 , 0.55)	0.064	0.102	0.26	(-0.01 , 0.54)	0.066	0.0996	0	(-0.35 , 0.28)	0.904	0.956
BMI SDS reduction	CXCL5	Glucose	0.03	(-0.01 , 0.10)	0.196	0.478	0.23	(-0.04 , 0.53)	0.098	0.143	0.26	(-0.00 , 0.56)	0.058	0.0919	0.12	(-0.19 , 0.97)	0.238	0.592
BMI SDS reduction	CXCL6	Glucose	0.04	(-0.02 , 0.11)	0.188	0.478	0.22	(-0.07 , 0.52)	0.092	0.136	0.26	(-0.03 , 0.56)	0.07	0.103	0.16	(-0.30 , 0.78)	0.234	0.592
BMI SDS reduction	CXCL9	Glucose	-0.01	(-0.05 , 0.02)	0.63	0.882	0.26	(-0.01 , 0.57)	0.066	0.104	0.26	(-0.02 , 0.55)	0.07	0.103	-0.03	(-0.29 , 0.15)	0.664	0.909
BMI SDS reduction	DNER	Glucose	0	(-0.06 , 0.05)	0.95	0.96	0.26	(-0.01 , 0.57)	0.066	0.104	0.26	(-0.01 , 0.55)	0.052	0.0858	0	(-0.42 , 0.50)	0.946	0.956
BMI SDS reduction	ENRAGE	Glucose	0	(-0.04 , 0.04)	0.914	0.956	0.26	(-0.01 , 0.54)	0.072	0.112	0.26	(-0.01 , 0.54)	0.064	0.0978	0	(-0.30 , 0.37)	0.918	0.956
BMI SDS reduction	FGF19	Glucose	-0.07	(-0.15 , -0.01)	0.016	0.164	0.33	(0.04 , 0.66)	0.036	0.0622	0.26	(-0.01 , 0.58)	0.072	0.106	-0.26	(-1.57 , 0.71)	0.08	0.54
BMI SDS reduction	FGF21	Glucose	0.13	(0.04 , 0.23)	0.006	0.0789	0.13	(-0.14 , 0.42)	0.334	0.375	0.26	(-0.00 , 0.54)	0.056	0.09	0.49	(-1.12 , 2.51)	0.062	0.54
BMI SDS reduction	FGF23	Glucose	0.06	(-0.01 , 0.17)	0.122	0.449	0.2	(-0.06 , 0.46)	0.156	0.213	0.26	(-0.03 , 0.54)	0.088	0.123	0.23	(-0.59 , 1.13)	0.182	0.592
BMI SDS reduction	FGF5	Glucose	0.03	(-0.01 , 0.10)	0.236	0.493	0.23	(-0.04 , 0.49)	0.09	0.134	0.26	(-0.02 , 0.55)	0.07	0.103	0.11	(-0.17 , 0.58)	0.282	0.592
BMI SDS reduction	Flt3L	Glucose	0.1	(0.02 , 0.20)	0.006	0.0789	0.16	(-0.12 , 0.49)	0.288	0.335	0.26	(-0.01 , 0.56)	0.058	0.0919	0.38	(-0.75 , 3.33)	0.064	0.54
BMI SDS reduction	GDNF	Glucose	0	(-0.05 , 0.04)	0.812	0.9	0.26	(-0.01 , 0.54)	0.056	0.0917	0.26	(-0.00 , 0.54)	0.052	0.0858	-0.02	(-0.40 , 0.20)	0.836	0.916
BMI SDS reduction	HGF	Glucose	0.09	(0.01 , 0.19)	0.01	0.115	0.17	(-0.11 , 0.47)	0.228	0.283	0.26	(-0.01 , 0.54)	0.068	0.102	0.33	(-0.73 , 2.46)	0.078	0.54
BMI SDS reduction	IFNg	Glucose	-0.01	(-0.06 , 0.04)	0.652	0.882	0.27	(0.01 , 0.57)	0.04	0.0681	0.26	(0.00 , 0.55)	0.044	0.0742	-0.04	(-0.35 , 0.31)	0.664	0.909
BMI SDS reduction	IL10	Glucose	0.02	(-0.01 , 0.07)	0.278	0.52	0.24	(-0.03 , 0.54)	0.084	0.127	0.26	(-0.02 , 0.56)	0.054	0.0882	0.07	(-0.12 , 0.61)	0.316	0.592
BMI SDS reduction	IL10RA	Glucose	0	(-0.03 , 0.03)	0.912	0.956	0.26	(-0.01 , 0.54)	0.062	0.0996	0.26	(-0.01 , 0.55)	0.058	0.0919	0	(-0.19 , 0.22)	0.91	0.956
BMI SDS reduction	IL10RB	Glucose	0.12	(0.04 , 0.24)	0	0	0.14	(-0.15 , 0.44)	0.326	0.369	0.26	(0.01 , 0.55)	0.046	0.0773	0.47	(0.02 , 3.44)	0.046	0.54
BMI SDS reduction	IL12B	Glucose	0.06	(-0.02 , 0.17)	0.19	0.478	0.2	(-0.08 , 0.51)	0.194	0.254	0.26	(-0.02 , 0.56)	0.062	0.096	0.24	(-0.50 , 1.85)	0.236	0.592
BMI SDS reduction	IL13	Glucose	0.01	(-0.02 , 0.04)	0.73	0.898	0.25	(-0.02 , 0.53)	0.076	0.117	0.26	(-0.01 , 0.54)	0.068	0.102	0.03	(-0.18 , 0.34)	0.746	0.916
BMI SDS reduction	IL15RA	Glucose	0.07	(0.00 , 0.16)	0.05	0.271	0.19	(-0.08 , 0.47)	0.18	0.239	0.26	(-0.02 , 0.55)	0.058	0.0919	0.27	(-0.29 , 1.92)	0.104	0.563
BMI SDS reduction	IL17A	Glucose	0.01	(-0.02 , 0.06)	0.602	0.865	0.25	(-0.02 , 0.54)	0.07	0.11	0.26	(-0.00 , 0.55)	0.052	0.0858	0.04	(-0.19 , 0.50)	0.622	0.894
BMI SDS reduction	IL17C	Glucose	0.05	(-0.03 , 0.13)	0.218	0.478	0.21	(-0.10 , 0.51)	0.178	0.237	0.26	(-0.03 , 0.54)	0.074	0.107	0.19	(-0.58 , 1.69)	0.288	0.592
BMI SDS reduction	IL18	Glucose	0.09	(-0.02 , 0.24)	0.142	0.457	0.17	(-0.13 , 0.49)	0.316	0.361	0.26	(-0.01 , 0.53)	0.068	0.102	0.35	(-1.14 , 2.53)	0.21	0.592
BMI SDS reduction	IL18R1	Glucose	0.11	(-0.01 , 0.24)	0.074	0.34	0.15	(-0.17 , 0.47)	0.342	0.381	0.26	(-0.02 , 0.55)	0.064	0.0978	0.41	(-0.82 , 3.27)	0.126	0.592
BMI SDS reduction	IL1_a	Glucose	-0.01	(-0.04 , 0.02)	0.418	0.675	0.26	(-0.01 , 0.57)	0.056	0.0917	0.26	(-0.02 , 0.56)	0.064	0.0978	-0.03	(-0.24 , 0.15)	0.438	0.717
BMI SDS reduction	IL2	Glucose	0	(-0.03 , 0.02)	0.8	0.898	0.26	(-0.02 , 0.55)	0.072	0.112	0.26	(-0.02 , 0.54)	0.076	0.11	0	(-0.26 , 0.19)	0.836	0.916
BMI SDS reduction	IL20	Glucose	0.01	(-0.03 , 0.06)	0.52	0.797	0.25	(-0.02 , 0.52)	0.072	0.112	0.26	(-0.00 , 0.53)	0.054	0.0882	0.05	(-0.19 , 0.38)	0.534	0.819
BMI SDS reduction	IL20RA	Glucose	0.01	(-0.02 , 0.05)	0.56	0.845	0.25	(-0.01 , 0.56)	0.062	0.0996	0.26	(-0.00 , 0.57)	0.052	0.0858	0.03	(-0.16 , 0.29)	0.572	0.863
BMI SDS reduction	IL22_RA1	Glucose	0.01	(-0.06 , 0.07)	0.78	0.898	0.25	(-0.03 , 0.52)	0.068	0.107	0.26	(-0.02 , 0.55)	0.066	0.0996	0.03	(-0.67 , 0.40)	0.786	0.916
BMI SDS reduction	IL24	Glucose	0.01	(-0.03 , 0.06)	0.652	0.882	0.25	(-0.03 , 0.54)	0.084	0.127	0.26	(-0.02 , 0.56)	0.068	0.102	0.03	(-0.27 , 0.50)	0.672	0.909
BMI SDS reduction	IL2RB	Glucose	0.01	(-0.03 , 0.06)	0.668	0.891	0.25	(-0.02 , 0.55)	0.066	0.104	0.26	(-0.01 , 0.56)	0.058	0.0919	0.03	(-0.21 , 0.44)	0.698	0.916
BMI SDS reduction	IL33	Glucose	0	(-0.03 , 0.02)	0.938	0.959	0.26	(-0.02 , 0.53)	0.064	0.102	0.26	(-0.01 , 0.53)	0.066	0.0996	0	(-0.27 , 0.19)	0.936	0.956
BMI SDS reduction	IL4	Glucose	0.02	(-0.01 , 0.08)	0.228	0.488	0.23	(-0.03 , 0.54)	0.082	0.124	0.26	(-0.01 , 0.56)	0.052	0.0858	0.1	(-0.17 , 0.54)	0.276	0.592
BMI SDS reduction	IL5	Glucose	0.03	(-0.01 , 0.10)	0.144	0.457	0.22	(-0.03 , 0.54)	0.078	0.119	0.26	(0.00 , 0.56)	0.048	0.0803	0.13	(-0.19 , 0.76)	0.192	0.592
BMI SDS reduction	IL6	Glucose	-0.03	(-0.11 , 0.02)	0.338	0.587	0.29	(0.01 , 0.58)	0.046	0.077	0.26	(-0.01 , 0.54)	0.064	0.0978	-0.11	(-1.19 , 0.38)	0.366	0.644
BMI SDS reduction	IL7	Glucose	-0.01	(-0.07 , 0.03)	0.59	0.862	0.27	(-0.00 , 0.56)	0.052	0.0862	0.26	(-0.00 , 0.55)	0.052	0.0858	-0.04	(-0.54 , 0.32)	0.606	0.885
BMI SDS reduction	IL8	Glucose	0.04	(-0.01 , 0.11)	0.156	0.463	0.22	(-0.05 , 0.52)	0.132	0.184	0.26	(-0.01 , 0.54)	0.062	0.096	0.16	(-0.27 , 1.48)	0.194	0.592
BMI SDS reduction	LAP_TGFb1	Glucose	0.01	(-0.03 , 0.05)	0.784	0.898	0.25	(-0.01 , 0.57)	0.056	0.0917	0.26	(0.01 , 0.57)	0.046	0.0773	0.03	(-0.23 , 0.35)	0.802	0.916
BMI SDS reduction	LIF	Glucose	-0.01	(-0.05 , 0.02)	0.58	0.861	0.27	(0.01 , 0.55)	0.044	0.0742	0.26	(0.00 , 0.55)	0.042	0.071	-0.03	(-0.35 , 0.12)	0.598	0.885
BMI SDS reduction	LIFR	Glucose	0	(-0.06 , 0.07)	0.934	0.959	0.25	(-0.02 , 0.56)	0.076	0.117	0.26	(-0.01 , 0.54)	0.06	0.0941	0.01	(-0.56 , 0.77)	0.942	0.956
BMI SDS reduction	MCP1	Glucose	0.09	(0.02 , 0.19)	0.006	0.0789	0.17	(-0.12 , 0.45)	0.238	0.292	0.26	(-0.02 , 0.54)	0.066	0.0996	0.35	(-0.49 , 2.15)	0.072	0.54
BMI SDS reduction	MCP2	Glucose	0.05	(-0.00 , 0.12)	0.074	0.34	0.21	(-0.07 , 0.53)	0.16	0.218	0.26	(-0.03 , 0.56)	0.074	0.107	0.18	(-0.41 , 1.56)	0.14	0.592
BMI SDS reduction	MCP3	Glucose	0.01	(-0.06 , 0.09)	0.776	0.898	0.25	(-0.03 , 0.57)	0.074	0.114	0.26	(-0.01 , 0.56)	0.06	0.0941	0.04	(-0.64 , 0.79)	0.796	0.916
BMI SDS reduction	MCP4	Glucose	0.03	(-0.03 , 0.09)	0.272	0.52	0.23	(-0.04 , 0.55)	0.102	0.149	0.26	(-0.02 , 0.58)	0.066	0.0996	0.11	(-0.34 , 0.91)	0.294	0.592
BMI SDS reduction	MMP1	Glucose	-0.01	(-0.06 , 0.04)	0.798	0.898	0.26	(-0.02 , 0.54)	0.066	0.104	0.26	(-0.03 , 0.54)	0.076	0.11	-0.02	(-0.62 , 0.46)	0.834	0.916
BMI SDS reduction	MMP10	Glucose	0	(-0.03 , 0.04)	0.758	0.898	0.25	(-0.02 , 0.54)	0.08	0.121	0.26	(-0.02 , 0.55)	0.064	0.0978	0.02	(-0.21 , 0.38)	0.77	0.916
BMI SDS reduction	NRTN	Glucose	0.06	(-0.01 , 0.14)	0.128	0.453	0.2	(-0.06 , 0.52)	0.152	0.209	0.26	(-0.03 , 0.57)	0.064	0.0978	0.22	(-0.20 , 1.52)	0.168	0.592
BMI SDS reduction	NT3	Glucose	0.01	(-0.01 , 0.06)	0.504	0.786	0.25	(-0.02 , 0.53)	0.06	0.0971	0.26	(-0.01 , 0.54)	0.056	0.09	0.03	(-0.10 , 0.36)	0.528	0.819
BMI SDS reduction	OPG	Glucose	0.04	(-0.02 , 0.12)	0.212	0.478	0.22	(-0.08 , 0.52)	0.13	0.183	0.26	(-0.01 , 0.54)	0.068	0.102	0.14	(-0.64 , 1.22)	0.272	0.592
BMI SDS reduction	OSM	Glucose	0.01	(-0.02 , 0.06)	0.49	0.777	0.25	(-0.01 , 0.54)	0.056	0.0917	0.26	(-0.00 , 0.55)	0.054	0.0882	0.05	(-0.17 , 0.37)	0.524	0.819
BMI SDS reduction	PDL1	Glucose	0.06	(0.01 , 0.15)	0.026	0.198	0.2	(-0.09 , 0.50)	0.148	0.204	0.26	(-0.00 , 0.56)	0.056	0.09	0.24	(-0.25 , 1.46)	0.082	0.54
BMI SDS reduction	SCF	Glucose	0	(-0.05 , 0.08)	0.872	0.944	0.25	(-0.00 , 0.53)	0.054	0.0889	0.26	(-0.00 , 0.54)	0.056	0.09	0.02	(-0.36 , 0.38)	0.876	0.948
BMI SDS reduction	SIRT2	Glucose	0	(-0.04 , 0.06)	0.798	0.898	0.25	(-0.01 , 0.54)	0.06	0.0971	0.26	(-0.00 , 0.54)	0.054	0.0882	0.02	(-0.30 , 0.36)	0.792	0.916
BMI SDS reduction	SLAMF1	Glucose	0.08	(0.02 , 0.15)	0.006	0.0789	0.18	(-0.09 , 0.48)	0.21	0.269	0.26	(-0.00 , 0.55)	0.058	0.0919	0.29	(-0.34 , 2.13)	0.064	0.54
BMI SDS reduction	ST1A1	Glucose	0.01	(-0.04 , 0.07)	0.8	0.898	0.25	(-0.01 , 0.54)	0.058	0.0946	0.26	(-0.00 , 0.56)	0.062	0.096	0.02	(-0.50 , 0.35)	0.794	0.916
BMI SDS reduction	STAMBP	Glucose	0	(-0.07 , 0.07)	0.976	0.976	0.26	(0.01 , 0.55)	0.046	0.077	0.26	(0.01 , 0.56)	0.042	0.071	0	(-0.56 , 0.49)	0.998	0.998
BMI SDS reduction	TGFa	Glucose	0.03	(-0.01 , 0.10)	0.206	0.478	0.23	(-0.05 , 0.53)	0.118	0.168	0.26	(-0.03 , 0.55)	0.066	0.0996	0.12	(-0.20 , 1.04)	0.252	0.592
BMI SDS reduction	TNF	Glucose	0.04	(-0.01 , 0.14)	0.162	0.466	0.22	(-0.06 , 0.51)	0.118	0.168	0.26	(0.01 , 0.55)	0.04	0.0678	0.15	(-0.14 , 1.40)	0.198	0.592
BMI SDS reduction	TNFB	Glucose	0.04	(-0.01 , 0.12)	0.138	0.457	0.22	(-0.07 , 0.51)	0.146	0.201	0.26	(-0.01 , 0.52)	0.062	0.096	0.16	(-0.40 , 1.43)	0.196	0.592
BMI SDS reduction	TNFRSF9	Glucose	0.06	(0.00 , 0.16)	0.028	0.198	0.2	(-0.06 , 0.49)	0.148	0.204	0.26	(0.00 , 0.57)	0.05	0.0834	0.23	(-0.07 , 1.37)	0.078	0.54
BMI SDS reduction	TNFSF14	Glucose	0.05	(-0.00 , 0.15)	0.084	0.36	0.21	(-0.05 , 0.49)	0.134	0.187	0.26	(-0.01 , 0.56)	0.062	0.096	0.2	(-0.21 , 1.32)	0.134	0.592
BMI SDS reduction	TRAIL	Glucose	0.04	(-0.02 , 0.11)	0.178	0.478	0.22	(-0.07 , 0.56)	0.142	0.197	0.26	(-0.02 , 0.57)	0.07	0.103	0.15	(-0.34 , 1.51)	0.236	0.592
BMI SDS reduction	TRANCE	Glucose	0.11	(0.02 , 0.24)	0.004	0.0789	0.15	(-0.14 , 0.48)	0.28	0.327	0.26	(-0.00 , 0.57)	0.056	0.09	0.42	(-0.35 , 2.60)	0.06	0.54
BMI SDS reduction	TSLP	Glucose	0.02	(-0.02 , 0.08)	0.366	0.624	0.24	(-0.02 , 0.52)	0.076	0.117	0.26	(-0.01 , 0.54)	0.056	0.09	0.08	(-0.21 , 0.53)	0.378	0.644
BMI SDS reduction	TWEAK	Glucose	0.04	(-0.02 , 0.11)	0.254	0.519	0.22	(-0.09 , 0.52)	0.156	0.213	0.26	(-0.03 , 0.55)	0.08	0.114	0.14	(-0.48 , 1.57)	0.322	0.592
BMI SDS reduction	VEGFA	Glucose	0.09	(0.01 , 0.18)	0.036	0.23	0.17	(-0.10 , 0.50)	0.262	0.31	0.26	(-0.01 , 0.56)	0.07	0.103	0.33	(-1.61 , 2.07)	0.102	0.563
BMI SDS reduction	uPA	Glucose	0.08	(0.01 , 0.19)	0.028	0.198	0.17	(-0.11 , 0.48)	0.216	0.274	0.26	(-0.00 , 0.56)	0.052	0.0858	0.33	(-0.27 , 2.22)	0.076	0.54
BMI SDS reduction	4EBP1	HbA1c	0.01	(-0.02 , 0.05)	0.666	0.998	0.19	(-0.13 , 0.48)	0.24	0.294	0.2	(-0.12 , 0.49)	0.22	0.272	0.04	(-0.44 , 0.64)	0.75	1
BMI SDS reduction	ADA	HbA1c	-0.03	(-0.11 , 0.03)	0.326	0.998	0.22	(-0.11 , 0.51)	0.194	0.254	0.2	(-0.15 , 0.48)	0.25	0.288	-0.14	(-1.73 , 1.20)	0.544	1
BMI SDS reduction	ARTN	HbA1c	-0.01	(-0.05 , 0.02)	0.61	0.998	0.2	(-0.15 , 0.48)	0.23	0.285	0.2	(-0.15 , 0.48)	0.242	0.284	-0.05	(-0.72 , 0.40)	0.672	1
BMI SDS reduction	AXIN1	HbA1c	0.01	(-0.04 , 0.04)	0.766	0.998	0.19	(-0.09 , 0.48)	0.2	0.26	0.2	(-0.10 , 0.48)	0.188	0.245	0.03	(-0.78 , 0.44)	0.758	1
BMI SDS reduction	BetaNGF	HbA1c	0.01	(-0.05 , 0.05)	0.628	0.998	0.18	(-0.15 , 0.51)	0.248	0.299	0.2	(-0.14 , 0.51)	0.236	0.28	0.06	(-0.93 , 1.23)	0.642	1
BMI SDS reduction	CASP8	HbA1c	0.02	(-0.02 , 0.08)	0.366	0.998	0.18	(-0.15 , 0.46)	0.248	0.299	0.2	(-0.14 , 0.50)	0.208	0.266	0.1	(-0.44 , 0.95)	0.446	1
BMI SDS reduction	CCL11	HbA1c	0	(-0.04 , 0.03)	0.892	0.998	0.2	(-0.13 , 0.52)	0.246	0.298	0.2	(-0.13 , 0.51)	0.246	0.285	-0.02	(-0.55 , 0.46)	0.914	1
BMI SDS reduction	CCL19	HbA1c	0	(-0.07 , 0.09)	0.908	0.998	0.19	(-0.12 , 0.48)	0.214	0.273	0.2	(-0.11 , 0.51)	0.226	0.275	0.02	(-1.34 , 1.00)	0.866	1
BMI SDS reduction	CCL20	HbA1c	0	(-0.05 , 0.06)	0.964	0.998	0.2	(-0.15 , 0.50)	0.25	0.3	0.2	(-0.13 , 0.49)	0.23	0.278	0	(-0.84 , 0.72)	0.946	1
BMI SDS reduction	CCL23	HbA1c	0.02	(-0.02 , 0.08)	0.406	0.998	0.18	(-0.14 , 0.47)	0.254	0.303	0.2	(-0.12 , 0.47)	0.202	0.261	0.08	(-0.75 , 1.17)	0.5	1
BMI SDS reduction	CCL25	HbA1c	0	(-0.04 , 0.06)	0.774	0.998	0.19	(-0.14 , 0.46)	0.292	0.339	0.2	(-0.13 , 0.47)	0.268	0.304	0.02	(-1.19 , 1.16)	0.87	1
BMI SDS reduction	CCL28	HbA1c	0	(-0.04 , 0.03)	0.808	0.998	0.2	(-0.11 , 0.50)	0.224	0.28	0.2	(-0.11 , 0.50)	0.226	0.275	-0.01	(-0.60 , 0.38)	0.854	1
BMI SDS reduction	CCL3	HbA1c	0.04	(-0.04 , 0.14)	0.358	0.998	0.15	(-0.16 , 0.48)	0.342	0.381	0.2	(-0.14 , 0.50)	0.222	0.273	0.22	(-1.65 , 2.47)	0.464	1
BMI SDS reduction	CCL4	HbA1c	0.01	(-0.05 , 0.08)	0.788	0.998	0.19	(-0.14 , 0.46)	0.226	0.281	0.2	(-0.13 , 0.47)	0.208	0.266	0.04	(-0.85 , 0.91)	0.812	1
BMI SDS reduction	CD244	HbA1c	0	(-0.04 , 0.07)	0.888	0.998	0.19	(-0.12 , 0.49)	0.23	0.285	0.2	(-0.13 , 0.49)	0.236	0.28	0.02	(-0.49 , 0.61)	0.848	1
BMI SDS reduction	CD40	HbA1c	0.03	(-0.03 , 0.10)	0.356	0.998	0.17	(-0.16 , 0.45)	0.296	0.342	0.2	(-0.13 , 0.50)	0.256	0.293	0.15	(-1.32 , 1.14)	0.468	1
BMI SDS reduction	CD5	HbA1c	0.03	(-0.04 , 0.13)	0.388	0.998	0.16	(-0.15 , 0.45)	0.28	0.327	0.2	(-0.12 , 0.51)	0.226	0.275	0.17	(-1.12 , 1.35)	0.478	1
BMI SDS reduction	CD6	HbA1c	0	(-0.03 , 0.05)	0.872	0.998	0.19	(-0.13 , 0.49)	0.246	0.298	0.2	(-0.13 , 0.51)	0.244	0.284	0.01	(-0.41 , 0.59)	0.868	1
BMI SDS reduction	CD8A	HbA1c	-0.01	(-0.04 , 0.02)	0.692	0.998	0.2	(-0.13 , 0.51)	0.23	0.285	0.2	(-0.13 , 0.50)	0.244	0.284	-0.04	(-0.80 , 0.53)	0.776	1
BMI SDS reduction	CDCP1	HbA1c	0.02	(-0.08 , 0.13)	0.74	0.998	0.18	(-0.14 , 0.45)	0.254	0.303	0.2	(-0.13 , 0.48)	0.218	0.271	0.08	(-1.53 , 1.69)	0.706	1
BMI SDS reduction	CSF1	HbA1c	0.01	(-0.06 , 0.10)	0.804	0.998	0.18	(-0.13 , 0.46)	0.224	0.28	0.2	(-0.12 , 0.47)	0.212	0.268	0.06	(-1.43 , 1.20)	0.76	1
BMI SDS reduction	CST5	HbA1c	-0.01	(-0.06 , 0.06)	0.786	0.998	0.2	(-0.11 , 0.46)	0.192	0.251	0.2	(-0.11 , 0.47)	0.212	0.268	-0.04	(-0.84 , 0.66)	0.886	1
BMI SDS reduction	CX3CL1	HbA1c	0	(-0.04 , 0.04)	0.962	0.998	0.2	(-0.14 , 0.50)	0.25	0.3	0.2	(-0.14 , 0.49)	0.242	0.284	-0.01	(-0.80 , 0.79)	0.936	1
BMI SDS reduction	CXCL1	HbA1c	0	(-0.03 , 0.03)	0.952	0.998	0.2	(-0.15 , 0.48)	0.252	0.302	0.2	(-0.15 , 0.49)	0.264	0.301	0	(-0.34 , 0.40)	0.988	1
BMI SDS reduction	CXCL10	HbA1c	0.01	(-0.02 , 0.07)	0.502	0.998	0.18	(-0.12 , 0.44)	0.258	0.306	0.2	(-0.12 , 0.47)	0.24	0.283	0.06	(-0.46 , 0.76)	0.554	1
BMI SDS reduction	CXCL11	HbA1c	0	(-0.03 , 0.03)	0.976	0.998	0.2	(-0.16 , 0.47)	0.242	0.296	0.2	(-0.16 , 0.48)	0.242	0.284	-0.01	(-0.54 , 0.34)	0.994	1
BMI SDS reduction	CXCL5	HbA1c	0	(-0.04 , 0.04)	0.87	0.998	0.19	(-0.12 , 0.50)	0.192	0.251	0.2	(-0.11 , 0.50)	0.184	0.24	0.02	(-0.35 , 0.49)	0.886	1
BMI SDS reduction	CXCL6	HbA1c	0.01	(-0.02 , 0.06)	0.596	0.998	0.19	(-0.12 , 0.48)	0.246	0.298	0.2	(-0.11 , 0.48)	0.228	0.276	0.04	(-0.49 , 0.64)	0.68	1
BMI SDS reduction	CXCL9	HbA1c	0	(-0.04 , 0.02)	0.776	0.998	0.2	(-0.15 , 0.50)	0.244	0.297	0.2	(-0.15 , 0.49)	0.244	0.284	-0.02	(-0.36 , 0.23)	0.748	1
BMI SDS reduction	DNER	HbA1c	0	(-0.03 , 0.03)	0.998	0.998	0.2	(-0.11 , 0.47)	0.222	0.279	0.2	(-0.11 , 0.46)	0.214	0.269	0	(-0.40 , 0.45)	1	1
BMI SDS reduction	ENRAGE	HbA1c	0	(-0.05 , 0.05)	0.916	0.998	0.19	(-0.09 , 0.49)	0.22	0.278	0.2	(-0.10 , 0.50)	0.22	0.272	0.01	(-0.59 , 0.66)	0.848	1
BMI SDS reduction	FGF19	HbA1c	0.02	(-0.03 , 0.10)	0.39	0.998	0.17	(-0.17 , 0.45)	0.258	0.306	0.2	(-0.15 , 0.48)	0.19	0.247	0.12	(-1.45 , 1.33)	0.508	1
BMI SDS reduction	FGF21	HbA1c	0.08	(-0.01 , 0.20)	0.094	0.998	0.12	(-0.21 , 0.41)	0.484	0.504	0.2	(-0.11 , 0.49)	0.254	0.292	0.4	(-3.10 , 3.86)	0.32	1
BMI SDS reduction	FGF23	HbA1c	0.01	(-0.03 , 0.06)	0.574	0.998	0.18	(-0.14 , 0.44)	0.24	0.294	0.2	(-0.12 , 0.47)	0.224	0.275	0.06	(-0.58 , 0.58)	0.666	1
BMI SDS reduction	FGF5	HbA1c	-0.01	(-0.05 , 0.02)	0.528	0.998	0.2	(-0.15 , 0.50)	0.252	0.302	0.2	(-0.15 , 0.49)	0.266	0.302	-0.05	(-0.69 , 0.47)	0.662	1
BMI SDS reduction	Flt3L	HbA1c	-0.01	(-0.08 , 0.06)	0.822	0.998	0.2	(-0.13 , 0.47)	0.178	0.237	0.2	(-0.14 , 0.47)	0.216	0.269	-0.05	(-1.64 , 1.25)	0.93	1
BMI SDS reduction	GDNF	HbA1c	0	(-0.03 , 0.04)	0.774	0.998	0.19	(-0.12 , 0.46)	0.236	0.291	0.2	(-0.12 , 0.47)	0.212	0.268	0.02	(-0.55 , 0.72)	0.798	1
BMI SDS reduction	HGF	HbA1c	0.05	(-0.01 , 0.15)	0.164	0.998	0.15	(-0.16 , 0.44)	0.342	0.381	0.2	(-0.13 , 0.48)	0.224	0.275	0.24	(-1.58 , 1.96)	0.34	1
BMI SDS reduction	IFNg	HbA1c	0	(-0.06 , 0.05)	0.908	0.998	0.2	(-0.12 , 0.52)	0.27	0.318	0.2	(-0.11 , 0.48)	0.256	0.293	-0.01	(-1.10 , 0.91)	0.84	1
BMI SDS reduction	IL10	HbA1c	0.01	(-0.03 , 0.06)	0.614	0.998	0.19	(-0.12 , 0.45)	0.258	0.306	0.2	(-0.11 , 0.48)	0.236	0.28	0.05	(-0.39 , 0.57)	0.618	1
BMI SDS reduction	IL10RA	HbA1c	0	(-0.03 , 0.03)	0.97	0.998	0.2	(-0.13 , 0.49)	0.222	0.279	0.2	(-0.12 , 0.49)	0.232	0.279	0	(-0.52 , 0.42)	0.99	1
BMI SDS reduction	IL10RB	HbA1c	-0.01	(-0.10 , 0.08)	0.666	0.998	0.21	(-0.10 , 0.48)	0.202	0.262	0.2	(-0.14 , 0.49)	0.228	0.276	-0.07	(-1.83 , 1.61)	0.826	1
BMI SDS reduction	IL12B	HbA1c	0.02	(-0.07 , 0.14)	0.628	0.998	0.17	(-0.15 , 0.45)	0.284	0.331	0.2	(-0.13 , 0.47)	0.254	0.292	0.12	(-1.42 , 1.53)	0.622	1
BMI SDS reduction	IL13	HbA1c	-0.01	(-0.05 , 0.02)	0.632	0.998	0.2	(-0.10 , 0.48)	0.21	0.269	0.2	(-0.11 , 0.48)	0.234	0.279	-0.04	(-0.63 , 0.68)	0.762	1
BMI SDS reduction	IL15RA	HbA1c	-0.02	(-0.09 , 0.04)	0.502	0.998	0.22	(-0.10 , 0.51)	0.23	0.285	0.2	(-0.14 , 0.51)	0.292	0.331	-0.11	(-1.63 , 1.47)	0.73	1
BMI SDS reduction	IL17A	HbA1c	0.01	(-0.03 , 0.06)	0.528	0.998	0.18	(-0.14 , 0.46)	0.236	0.291	0.2	(-0.13 , 0.48)	0.206	0.265	0.07	(-0.63 , 0.78)	0.61	1
BMI SDS reduction	IL17C	HbA1c	0.01	(-0.02 , 0.05)	0.66	0.998	0.19	(-0.13 , 0.46)	0.23	0.285	0.2	(-0.12 , 0.47)	0.21	0.267	0.04	(-0.40 , 0.62)	0.718	1
BMI SDS reduction	IL18	HbA1c	0.08	(-0.03 , 0.23)	0.164	0.998	0.11	(-0.22 , 0.38)	0.456	0.481	0.2	(-0.14 , 0.47)	0.22	0.272	0.42	(-1.89 , 4.16)	0.276	1
BMI SDS reduction	IL18R1	HbA1c	0.01	(-0.12 , 0.16)	0.94	0.998	0.18	(-0.12 , 0.47)	0.25	0.3	0.2	(-0.13 , 0.48)	0.244	0.284	0.06	(-2.29 , 2.84)	0.848	1
BMI SDS reduction	IL1_a	HbA1c	0.07	(-0.02 , 0.21)	0.304	0.998	0.13	(-0.18 , 0.42)	0.408	0.439	0.2	(-0.12 , 0.49)	0.228	0.276	0.34	(-1.74 , 2.62)	0.412	1
BMI SDS reduction	IL2	HbA1c	0	(-0.05 , 0.04)	0.838	0.998	0.19	(-0.14 , 0.48)	0.226	0.281	0.2	(-0.14 , 0.47)	0.218	0.271	0.01	(-0.71 , 0.61)	0.824	1
BMI SDS reduction	IL20	HbA1c	0	(-0.06 , 0.05)	0.948	0.998	0.2	(-0.13 , 0.48)	0.238	0.292	0.2	(-0.16 , 0.49)	0.238	0.281	-0.01	(-0.70 , 0.76)	0.994	1
BMI SDS reduction	IL20RA	HbA1c	0	(-0.03 , 0.04)	0.926	0.998	0.2	(-0.14 , 0.46)	0.206	0.266	0.2	(-0.13 , 0.47)	0.206	0.265	0	(-0.48 , 0.34)	0.94	1
BMI SDS reduction	IL22_RA1	HbA1c	0	(-0.02 , 0.02)	0.996	0.998	0.2	(-0.11 , 0.50)	0.214	0.273	0.2	(-0.11 , 0.50)	0.212	0.268	0	(-0.28 , 0.22)	0.996	1
BMI SDS reduction	IL24	HbA1c	-0.03	(-0.09 , 0.01)	0.164	0.998	0.23	(-0.08 , 0.51)	0.164	0.223	0.2	(-0.12 , 0.49)	0.222	0.273	-0.15	(-2.05 , 1.17)	0.358	1
BMI SDS reduction	IL2RB	HbA1c	-0.01	(-0.06 , 0.02)	0.422	0.998	0.21	(-0.10 , 0.50)	0.186	0.245	0.2	(-0.12 , 0.49)	0.238	0.281	-0.08	(-1.01 , 1.40)	0.58	1
BMI SDS reduction	IL33	HbA1c	0	(-0.02 , 0.02)	0.99	0.998	0.2	(-0.11 , 0.50)	0.224	0.28	0.2	(-0.11 , 0.49)	0.222	0.273	0	(-0.38 , 0.17)	0.992	1
BMI SDS reduction	IL4	HbA1c	-0.02	(-0.07 , 0.01)	0.316	0.998	0.22	(-0.09 , 0.52)	0.208	0.268	0.2	(-0.13 , 0.51)	0.272	0.308	-0.1	(-1.04 , 1.43)	0.52	1
BMI SDS reduction	IL5	HbA1c	0.01	(-0.03 , 0.05)	0.758	0.998	0.19	(-0.13 , 0.49)	0.26	0.308	0.2	(-0.13 , 0.49)	0.25	0.288	0.03	(-0.80 , 0.60)	0.816	1
BMI SDS reduction	IL6	HbA1c	0.03	(-0.03 , 0.10)	0.312	0.998	0.17	(-0.14 , 0.45)	0.252	0.302	0.2	(-0.13 , 0.49)	0.21	0.267	0.13	(-0.63 , 1.19)	0.366	1
BMI SDS reduction	IL7	HbA1c	-0.01	(-0.06 , 0.03)	0.508	0.998	0.21	(-0.14 , 0.49)	0.198	0.258	0.2	(-0.15 , 0.48)	0.244	0.284	-0.07	(-1.14 , 1.04)	0.668	1
BMI SDS reduction	IL8	HbA1c	0	(-0.05 , 0.04)	0.776	0.998	0.2	(-0.12 , 0.50)	0.22	0.278	0.2	(-0.12 , 0.49)	0.216	0.269	-0.02	(-0.52 , 0.50)	0.836	1
BMI SDS reduction	LAP_TGFb1	HbA1c	-0.01	(-0.04 , 0.03)	0.698	0.998	0.2	(-0.11 , 0.47)	0.204	0.264	0.2	(-0.12 , 0.47)	0.216	0.269	-0.03	(-0.77 , 0.54)	0.766	1
BMI SDS reduction	LIF	HbA1c	0	(-0.04 , 0.01)	0.594	0.998	0.2	(-0.13 , 0.51)	0.196	0.255	0.2	(-0.13 , 0.50)	0.212	0.268	-0.02	(-0.45 , 0.33)	0.658	1
BMI SDS reduction	LIFR	HbA1c	0	(-0.02 , 0.04)	0.828	0.998	0.2	(-0.13 , 0.49)	0.246	0.298	0.2	(-0.13 , 0.49)	0.242	0.284	0	(-0.42 , 0.70)	0.914	1
BMI SDS reduction	MCP1	HbA1c	0.04	(-0.03 , 0.13)	0.296	0.998	0.16	(-0.17 , 0.45)	0.308	0.353	0.2	(-0.13 , 0.47)	0.232	0.279	0.19	(-1.28 , 1.45)	0.452	1
BMI SDS reduction	MCP2	HbA1c	0.03	(-0.01 , 0.09)	0.174	0.998	0.17	(-0.12 , 0.43)	0.304	0.35	0.2	(-0.10 , 0.48)	0.232	0.279	0.14	(-1.16 , 1.95)	0.33	1
BMI SDS reduction	MCP3	HbA1c	0.04	(-0.02 , 0.13)	0.228	0.998	0.16	(-0.15 , 0.47)	0.342	0.381	0.2	(-0.12 , 0.52)	0.192	0.25	0.21	(-1.69 , 2.10)	0.38	1
BMI SDS reduction	MCP4	HbA1c	0.01	(-0.01 , 0.07)	0.37	0.998	0.18	(-0.14 , 0.45)	0.244	0.297	0.2	(-0.12 , 0.48)	0.196	0.255	0.08	(-0.44 , 0.94)	0.462	1
BMI SDS reduction	MMP1	HbA1c	0	(-0.04 , 0.04)	0.892	0.998	0.2	(-0.16 , 0.49)	0.236	0.291	0.2	(-0.16 , 0.49)	0.234	0.279	-0.02	(-0.56 , 0.54)	0.974	1
BMI SDS reduction	MMP10	HbA1c	0.03	(-0.01 , 0.11)	0.204	0.998	0.16	(-0.15 , 0.43)	0.32	0.364	0.2	(-0.13 , 0.47)	0.244	0.284	0.17	(-1.46 , 1.76)	0.364	1
BMI SDS reduction	NRTN	HbA1c	-0.03	(-0.11 , 0.03)	0.432	0.998	0.23	(-0.13 , 0.54)	0.19	0.25	0.2	(-0.16 , 0.49)	0.244	0.284	-0.15	(-1.75 , 1.61)	0.568	1
BMI SDS reduction	NT3	HbA1c	0	(-0.03 , 0.02)	0.802	0.998	0.2	(-0.15 , 0.48)	0.24	0.294	0.2	(-0.14 , 0.48)	0.236	0.28	-0.01	(-0.42 , 0.32)	0.802	1
BMI SDS reduction	OPG	HbA1c	-0.01	(-0.04 , 0.04)	0.836	0.998	0.2	(-0.12 , 0.48)	0.232	0.287	0.2	(-0.12 , 0.48)	0.25	0.288	-0.03	(-0.63 , 0.65)	0.902	1
BMI SDS reduction	OSM	HbA1c	0.02	(-0.02 , 0.08)	0.336	0.998	0.18	(-0.16 , 0.45)	0.226	0.281	0.2	(-0.15 , 0.48)	0.206	0.265	0.09	(-0.39 , 0.84)	0.394	1
BMI SDS reduction	PDL1	HbA1c	0	(-0.05 , 0.06)	0.966	0.998	0.2	(-0.17 , 0.49)	0.256	0.305	0.2	(-0.16 , 0.50)	0.268	0.304	0	(-0.71 , 0.98)	0.934	1
BMI SDS reduction	SCF	HbA1c	0	(-0.02 , 0.02)	0.87	0.998	0.2	(-0.15 , 0.49)	0.214	0.273	0.2	(-0.15 , 0.48)	0.224	0.275	0	(-0.30 , 0.25)	0.902	1
BMI SDS reduction	SIRT2	HbA1c	0	(-0.05 , 0.05)	0.876	0.998	0.19	(-0.14 , 0.47)	0.236	0.291	0.2	(-0.14 , 0.48)	0.242	0.284	0.02	(-0.64 , 0.63)	0.854	1
BMI SDS reduction	SLAMF1	HbA1c	0.03	(-0.03 , 0.12)	0.442	0.998	0.17	(-0.13 , 0.45)	0.248	0.299	0.2	(-0.12 , 0.49)	0.2	0.259	0.14	(-0.75 , 1.22)	0.482	1
BMI SDS reduction	ST1A1	HbA1c	0.01	(-0.05 , 0.07)	0.774	0.998	0.19	(-0.13 , 0.47)	0.242	0.296	0.2	(-0.13 , 0.50)	0.262	0.299	0.05	(-0.95 , 1.19)	0.74	1
BMI SDS reduction	STAMBP	HbA1c	0	(-0.04 , 0.03)	0.866	0.998	0.2	(-0.13 , 0.50)	0.25	0.3	0.2	(-0.13 , 0.51)	0.26	0.297	0	(-0.61 , 0.41)	0.914	1
BMI SDS reduction	TGFa	HbA1c	0.02	(-0.02 , 0.07)	0.362	0.998	0.18	(-0.15 , 0.46)	0.302	0.348	0.2	(-0.13 , 0.48)	0.252	0.29	0.08	(-0.62 , 0.95)	0.458	1
BMI SDS reduction	TNF	HbA1c	-0.02	(-0.11 , 0.03)	0.592	0.998	0.21	(-0.11 , 0.51)	0.208	0.268	0.2	(-0.12 , 0.48)	0.234	0.279	-0.09	(-1.46 , 0.90)	0.67	1
BMI SDS reduction	TNFB	HbA1c	-0.01	(-0.06 , 0.04)	0.676	0.998	0.21	(-0.13 , 0.49)	0.214	0.273	0.2	(-0.13 , 0.49)	0.24	0.283	-0.06	(-0.96 , 0.57)	0.776	1
BMI SDS reduction	TNFRSF9	HbA1c	0.02	(-0.04 , 0.11)	0.616	0.998	0.18	(-0.15 , 0.45)	0.276	0.323	0.2	(-0.14 , 0.49)	0.234	0.279	0.09	(-0.85 , 1.27)	0.654	1
BMI SDS reduction	TNFSF14	HbA1c	0.05	(-0.00 , 0.13)	0.07	0.998	0.14	(-0.15 , 0.42)	0.35	0.387	0.2	(-0.12 , 0.48)	0.216	0.269	0.27	(-1.47 , 2.26)	0.25	1
BMI SDS reduction	TRAIL	HbA1c	0.01	(-0.02 , 0.08)	0.504	0.998	0.18	(-0.14 , 0.45)	0.25	0.3	0.2	(-0.13 , 0.47)	0.228	0.276	0.06	(-0.68 , 0.72)	0.568	1
BMI SDS reduction	TRANCE	HbA1c	0.04	(-0.04 , 0.14)	0.386	0.998	0.16	(-0.17 , 0.47)	0.332	0.373	0.2	(-0.12 , 0.49)	0.21	0.267	0.2	(-1.67 , 2.26)	0.496	1
BMI SDS reduction	TSLP	HbA1c	0	(-0.03 , 0.03)	0.9	0.998	0.2	(-0.14 , 0.49)	0.268	0.316	0.2	(-0.15 , 0.49)	0.264	0.301	-0.01	(-0.45 , 0.35)	0.932	1
BMI SDS reduction	TWEAK	HbA1c	0	(-0.03 , 0.04)	0.978	0.998	0.2	(-0.17 , 0.51)	0.276	0.323	0.2	(-0.17 , 0.49)	0.264	0.301	0	(-0.42 , 0.40)	0.998	1
BMI SDS reduction	VEGFA	HbA1c	0.04	(-0.03 , 0.14)	0.36	0.998	0.16	(-0.19 , 0.42)	0.344	0.383	0.2	(-0.15 , 0.47)	0.254	0.292	0.19	(-1.09 , 1.65)	0.47	1
BMI SDS reduction	uPA	HbA1c	0	(-0.07 , 0.07)	0.85	0.998	0.2	(-0.11 , 0.47)	0.224	0.28	0.2	(-0.11 , 0.48)	0.23	0.278	-0.02	(-0.99 , 0.89)	0.932	1
BMI SDS reduction	4EBP1	SBP SDS	0	(-0.05 , 0.03)	0.856	0.99	0.67	(0.37 , 0.96)	0	0	0.67	(0.37 , 0.96)	0	0	0	(-0.09 , 0.04)	0.856	0.99
BMI SDS reduction	ADA	SBP SDS	-0.02	(-0.12 , 0.02)	0.412	0.99	0.68	(0.37 , 0.99)	0	0	0.67	(0.36 , 0.94)	0	0	-0.03	(-0.19 , 0.03)	0.412	0.99
BMI SDS reduction	ARTN	SBP SDS	0	(-0.04 , 0.04)	0.988	0.99	0.67	(0.36 , 0.95)	0	0	0.67	(0.37 , 0.95)	0	0	0	(-0.07 , 0.06)	0.988	0.99
BMI SDS reduction	AXIN1	SBP SDS	0	(-0.05 , 0.04)	0.962	0.99	0.67	(0.38 , 0.98)	0	0	0.67	(0.38 , 0.95)	0	0	0	(-0.08 , 0.06)	0.962	0.99
BMI SDS reduction	BetaNGF	SBP SDS	0.02	(-0.00 , 0.13)	0.164	0.99	0.64	(0.32 , 0.91)	0	0	0.67	(0.36 , 0.93)	0	0	0.03	(-0.01 , 0.20)	0.164	0.99
BMI SDS reduction	CASP8	SBP SDS	0.01	(-0.03 , 0.06)	0.684	0.99	0.66	(0.36 , 0.94)	0	0	0.67	(0.38 , 0.95)	0	0	0.01	(-0.06 , 0.10)	0.684	0.99
BMI SDS reduction	CCL11	SBP SDS	0.04	(-0.03 , 0.16)	0.314	0.99	0.63	(0.30 , 0.90)	0	0	0.67	(0.35 , 0.95)	0	0	0.06	(-0.05 , 0.25)	0.314	0.99
BMI SDS reduction	CCL19	SBP SDS	-0.02	(-0.09 , 0.04)	0.552	0.99	0.69	(0.37 , 0.96)	0	0	0.67	(0.35 , 0.93)	0	0	-0.03	(-0.14 , 0.07)	0.552	0.99
BMI SDS reduction	CCL20	SBP SDS	0.02	(-0.01 , 0.09)	0.24	0.99	0.64	(0.33 , 0.92)	0	0	0.67	(0.37 , 0.94)	0	0	0.04	(-0.02 , 0.16)	0.24	0.99
BMI SDS reduction	CCL23	SBP SDS	0	(-0.05 , 0.06)	0.984	0.99	0.66	(0.37 , 0.95)	0	0	0.67	(0.37 , 0.95)	0	0	0	(-0.08 , 0.10)	0.984	0.99
BMI SDS reduction	CCL25	SBP SDS	-0.01	(-0.05 , 0.04)	0.71	0.99	0.67	(0.36 , 0.96)	0	0	0.67	(0.36 , 0.95)	0	0	-0.01	(-0.09 , 0.06)	0.71	0.99
BMI SDS reduction	CCL28	SBP SDS	-0.02	(-0.09 , 0.03)	0.45	0.99	0.69	(0.41 , 0.96)	0	0	0.67	(0.38 , 0.94)	0	0	-0.03	(-0.19 , 0.04)	0.45	0.99
BMI SDS reduction	CCL3	SBP SDS	0.02	(-0.09 , 0.13)	0.644	0.99	0.64	(0.32 , 0.96)	0.002	0.00487	0.67	(0.36 , 0.94)	0.002	0.00461	0.03	(-0.15 , 0.20)	0.646	0.99
BMI SDS reduction	CCL4	SBP SDS	0.02	(-0.05 , 0.11)	0.526	0.99	0.64	(0.33 , 0.93)	0	0	0.67	(0.37 , 0.93)	0	0	0.03	(-0.07 , 0.19)	0.526	0.99
BMI SDS reduction	CD244	SBP SDS	-0.02	(-0.10 , 0.03)	0.384	0.99	0.69	(0.39 , 0.97)	0	0	0.67	(0.38 , 0.94)	0	0	-0.04	(-0.16 , 0.05)	0.384	0.99
BMI SDS reduction	CD40	SBP SDS	-0.02	(-0.08 , 0.04)	0.628	0.99	0.68	(0.37 , 0.96)	0	0	0.67	(0.37 , 0.94)	0	0	-0.02	(-0.13 , 0.07)	0.628	0.99
BMI SDS reduction	CD5	SBP SDS	-0.03	(-0.11 , 0.03)	0.332	0.99	0.7	(0.37 , 0.97)	0.002	0.00487	0.67	(0.36 , 0.92)	0.002	0.00461	-0.05	(-0.19 , 0.05)	0.334	0.99
BMI SDS reduction	CD6	SBP SDS	-0.01	(-0.08 , 0.05)	0.798	0.99	0.67	(0.34 , 0.96)	0.002	0.00487	0.67	(0.36 , 0.95)	0.002	0.00461	-0.01	(-0.11 , 0.08)	0.796	0.99
BMI SDS reduction	CD8A	SBP SDS	0	(-0.04 , 0.04)	0.988	0.99	0.67	(0.36 , 0.97)	0	0	0.67	(0.37 , 0.97)	0	0	0	(-0.05 , 0.07)	0.988	0.99
BMI SDS reduction	CDCP1	SBP SDS	-0.04	(-0.16 , 0.06)	0.484	0.99	0.7	(0.38 , 1.02)	0	0	0.67	(0.35 , 0.94)	0	0	-0.06	(-0.29 , 0.11)	0.484	0.99
BMI SDS reduction	CSF1	SBP SDS	0.06	(-0.02 , 0.17)	0.122	0.99	0.6	(0.26 , 0.91)	0	0	0.67	(0.34 , 0.97)	0	0	0.09	(-0.02 , 0.30)	0.122	0.99
BMI SDS reduction	CST5	SBP SDS	-0.02	(-0.11 , 0.03)	0.524	0.99	0.69	(0.35 , 0.97)	0	0	0.67	(0.35 , 0.95)	0	0	-0.03	(-0.17 , 0.06)	0.524	0.99
BMI SDS reduction	CX3CL1	SBP SDS	0.01	(-0.03 , 0.06)	0.75	0.99	0.66	(0.35 , 0.92)	0	0	0.67	(0.37 , 0.93)	0	0	0.01	(-0.05 , 0.10)	0.75	0.99
BMI SDS reduction	CXCL1	SBP SDS	0	(-0.05 , 0.03)	0.918	0.99	0.67	(0.34 , 0.96)	0	0	0.67	(0.35 , 0.95)	0	0	-0.01	(-0.09 , 0.05)	0.918	0.99
BMI SDS reduction	CXCL10	SBP SDS	0.02	(-0.02 , 0.07)	0.368	0.99	0.65	(0.35 , 0.93)	0	0	0.67	(0.36 , 0.94)	0	0	0.02	(-0.03 , 0.12)	0.368	0.99
BMI SDS reduction	CXCL11	SBP SDS	0	(-0.02 , 0.04)	0.864	0.99	0.67	(0.35 , 0.96)	0	0	0.67	(0.36 , 0.95)	0	0	0	(-0.03 , 0.07)	0.864	0.99
BMI SDS reduction	CXCL5	SBP SDS	-0.02	(-0.10 , 0.03)	0.572	0.99	0.68	(0.39 , 0.97)	0	0	0.67	(0.39 , 0.94)	0	0	-0.03	(-0.16 , 0.05)	0.572	0.99
BMI SDS reduction	CXCL6	SBP SDS	-0.01	(-0.06 , 0.03)	0.646	0.99	0.68	(0.37 , 0.96)	0	0	0.67	(0.36 , 0.95)	0	0	-0.02	(-0.10 , 0.04)	0.646	0.99
BMI SDS reduction	CXCL9	SBP SDS	-0.01	(-0.06 , 0.03)	0.616	0.99	0.68	(0.37 , 0.95)	0	0	0.67	(0.37 , 0.93)	0	0	-0.01	(-0.10 , 0.04)	0.616	0.99
BMI SDS reduction	DNER	SBP SDS	0.03	(-0.06 , 0.13)	0.558	0.99	0.64	(0.32 , 0.95)	0	0	0.67	(0.37 , 0.95)	0	0	0.04	(-0.10 , 0.24)	0.558	0.99
BMI SDS reduction	ENRAGE	SBP SDS	0	(-0.05 , 0.04)	0.982	0.99	0.66	(0.36 , 0.95)	0	0	0.67	(0.35 , 0.95)	0	0	0	(-0.08 , 0.05)	0.982	0.99
BMI SDS reduction	FGF19	SBP SDS	0.05	(-0.01 , 0.16)	0.11	0.99	0.61	(0.30 , 0.87)	0	0	0.67	(0.36 , 0.91)	0	0	0.08	(-0.01 , 0.27)	0.11	0.99
BMI SDS reduction	FGF21	SBP SDS	0.03	(-0.08 , 0.14)	0.614	0.99	0.64	(0.31 , 0.97)	0	0	0.67	(0.38 , 0.94)	0	0	0.04	(-0.11 , 0.27)	0.614	0.99
BMI SDS reduction	FGF23	SBP SDS	0.02	(-0.02 , 0.08)	0.318	0.99	0.64	(0.33 , 0.94)	0	0	0.67	(0.35 , 0.97)	0	0	0.04	(-0.04 , 0.13)	0.318	0.99
BMI SDS reduction	FGF5	SBP SDS	0	(-0.02 , 0.05)	0.772	0.99	0.66	(0.33 , 0.93)	0	0	0.67	(0.35 , 0.94)	0	0	0	(-0.03 , 0.09)	0.772	0.99
BMI SDS reduction	Flt3L	SBP SDS	-0.03	(-0.11 , 0.03)	0.344	0.99	0.7	(0.40 , 1.00)	0	0	0.67	(0.37 , 0.96)	0	0	-0.05	(-0.18 , 0.05)	0.344	0.99
BMI SDS reduction	GDNF	SBP SDS	0	(-0.04 , 0.05)	0.898	0.99	0.66	(0.36 , 0.94)	0	0	0.67	(0.35 , 0.95)	0	0	0	(-0.06 , 0.09)	0.898	0.99
BMI SDS reduction	HGF	SBP SDS	0.03	(-0.05 , 0.11)	0.488	0.99	0.64	(0.33 , 0.94)	0	0	0.67	(0.35 , 0.94)	0	0	0.04	(-0.07 , 0.17)	0.488	0.99
BMI SDS reduction	IFNg	SBP SDS	-0.05	(-0.14 , 0.00)	0.058	0.99	0.72	(0.42 , 0.97)	0	0	0.67	(0.37 , 0.93)	0	0	-0.07	(-0.26 , 0.00)	0.058	0.99
BMI SDS reduction	IL10	SBP SDS	-0.02	(-0.07 , 0.03)	0.548	0.99	0.68	(0.37 , 0.96)	0	0	0.67	(0.37 , 0.95)	0	0	-0.02	(-0.12 , 0.05)	0.548	0.99
BMI SDS reduction	IL10RA	SBP SDS	0	(-0.05 , 0.05)	0.99	0.99	0.67	(0.37 , 0.96)	0	0	0.67	(0.37 , 0.96)	0	0	0	(-0.07 , 0.07)	0.99	0.99
BMI SDS reduction	IL10RB	SBP SDS	-0.02	(-0.16 , 0.08)	0.69	0.99	0.69	(0.34 , 1.02)	0.002	0.00487	0.67	(0.36 , 0.94)	0.002	0.00461	-0.03	(-0.22 , 0.13)	0.688	0.99
BMI SDS reduction	IL12B	SBP SDS	-0.02	(-0.12 , 0.09)	0.756	0.99	0.68	(0.35 , 0.99)	0.002	0.00487	0.67	(0.36 , 0.93)	0.002	0.00461	-0.03	(-0.19 , 0.13)	0.754	0.99
BMI SDS reduction	IL13	SBP SDS	0	(-0.05 , 0.04)	0.886	0.99	0.67	(0.33 , 0.93)	0.002	0.00487	0.67	(0.34 , 0.93)	0.002	0.00461	0	(-0.09 , 0.06)	0.888	0.99
BMI SDS reduction	IL15RA	SBP SDS	-0.02	(-0.09 , 0.02)	0.386	0.99	0.68	(0.39 , 0.97)	0	0	0.67	(0.37 , 0.94)	0	0	-0.03	(-0.14 , 0.04)	0.386	0.99
BMI SDS reduction	IL17A	SBP SDS	0.02	(-0.04 , 0.07)	0.422	0.99	0.64	(0.31 , 0.94)	0	0	0.67	(0.34 , 0.93)	0	0	0.03	(-0.06 , 0.13)	0.422	0.99
BMI SDS reduction	IL17C	SBP SDS	0.01	(-0.05 , 0.08)	0.73	0.99	0.66	(0.35 , 0.92)	0	0	0.67	(0.36 , 0.93)	0	0	0.02	(-0.08 , 0.14)	0.73	0.99
BMI SDS reduction	IL18	SBP SDS	-0.06	(-0.20 , 0.08)	0.384	0.99	0.73	(0.37 , 1.04)	0	0	0.67	(0.35 , 0.95)	0	0	-0.09	(-0.38 , 0.12)	0.384	0.99
BMI SDS reduction	IL18R1	SBP SDS	-0.05	(-0.20 , 0.11)	0.574	0.99	0.71	(0.34 , 1.06)	0	0	0.67	(0.33 , 0.94)	0	0	-0.07	(-0.34 , 0.19)	0.574	0.99
BMI SDS reduction	IL1_a	SBP SDS	0.01	(-0.05 , 0.04)	0.678	0.99	0.66	(0.34 , 0.97)	0	0	0.67	(0.36 , 0.97)	0	0	0.01	(-0.08 , 0.08)	0.678	0.99
BMI SDS reduction	IL2	SBP SDS	-0.01	(-0.03 , 0.01)	0.594	0.99	0.67	(0.35 , 0.95)	0	0	0.67	(0.35 , 0.94)	0	0	-0.01	(-0.05 , 0.02)	0.594	0.99
BMI SDS reduction	IL20	SBP SDS	0.01	(-0.04 , 0.05)	0.78	0.99	0.66	(0.34 , 0.95)	0.002	0.00487	0.67	(0.36 , 0.94)	0.002	0.00461	0.01	(-0.06 , 0.09)	0.782	0.99
BMI SDS reduction	IL20RA	SBP SDS	0	(-0.06 , 0.04)	0.854	0.99	0.67	(0.36 , 0.96)	0	0	0.67	(0.36 , 0.95)	0	0	0	(-0.10 , 0.06)	0.854	0.99
BMI SDS reduction	IL22_RA1	SBP SDS	0	(-0.03 , 0.05)	0.828	0.99	0.66	(0.36 , 0.94)	0.002	0.00487	0.67	(0.37 , 0.94)	0.002	0.00461	0	(-0.04 , 0.08)	0.826	0.99
BMI SDS reduction	IL24	SBP SDS	-0.01	(-0.06 , 0.02)	0.504	0.99	0.68	(0.37 , 0.95)	0	0	0.67	(0.35 , 0.93)	0	0	-0.02	(-0.10 , 0.03)	0.504	0.99
BMI SDS reduction	IL2RB	SBP SDS	0	(-0.03 , 0.02)	0.972	0.99	0.67	(0.39 , 0.94)	0.002	0.00487	0.67	(0.39 , 0.94)	0.002	0.00461	0	(-0.05 , 0.04)	0.97	0.99
BMI SDS reduction	IL33	SBP SDS	-0.01	(-0.03 , 0.02)	0.742	0.99	0.67	(0.38 , 0.96)	0	0	0.67	(0.38 , 0.95)	0	0	-0.01	(-0.06 , 0.04)	0.742	0.99
BMI SDS reduction	IL4	SBP SDS	-0.02	(-0.09 , 0.02)	0.294	0.99	0.69	(0.39 , 0.95)	0	0	0.67	(0.37 , 0.93)	0	0	-0.03	(-0.15 , 0.03)	0.294	0.99
BMI SDS reduction	IL5	SBP SDS	0	(-0.03 , 0.06)	0.934	0.99	0.67	(0.34 , 0.94)	0	0	0.67	(0.34 , 0.94)	0	0	0	(-0.06 , 0.11)	0.934	0.99
BMI SDS reduction	IL6	SBP SDS	0.02	(-0.05 , 0.09)	0.564	0.99	0.65	(0.35 , 0.95)	0	0	0.67	(0.37 , 0.94)	0	0	0.02	(-0.06 , 0.15)	0.564	0.99
BMI SDS reduction	IL7	SBP SDS	-0.06	(-0.17 , 0.02)	0.158	0.99	0.73	(0.43 , 1.00)	0	0	0.67	(0.38 , 0.94)	0	0	-0.09	(-0.30 , 0.03)	0.158	0.99
BMI SDS reduction	IL8	SBP SDS	-0.01	(-0.07 , 0.04)	0.676	0.99	0.68	(0.39 , 0.94)	0	0	0.67	(0.38 , 0.95)	0	0	-0.02	(-0.13 , 0.07)	0.676	0.99
BMI SDS reduction	LAP_TGFb1	SBP SDS	0	(-0.08 , 0.10)	0.946	0.99	0.67	(0.39 , 0.95)	0	0	0.67	(0.40 , 0.96)	0	0	0	(-0.15 , 0.16)	0.946	0.99
BMI SDS reduction	LIF	SBP SDS	0.01	(-0.04 , 0.05)	0.862	0.99	0.66	(0.35 , 0.95)	0	0	0.67	(0.36 , 0.95)	0	0	0.01	(-0.06 , 0.09)	0.862	0.99
BMI SDS reduction	LIFR	SBP SDS	0.01	(-0.03 , 0.07)	0.664	0.99	0.66	(0.36 , 0.93)	0	0	0.67	(0.36 , 0.95)	0	0	0.01	(-0.04 , 0.12)	0.664	0.99
BMI SDS reduction	MCP1	SBP SDS	-0.02	(-0.08 , 0.03)	0.516	0.99	0.68	(0.36 , 1.00)	0	0	0.67	(0.36 , 0.96)	0	0	-0.03	(-0.12 , 0.05)	0.516	0.99
BMI SDS reduction	MCP2	SBP SDS	-0.02	(-0.08 , 0.03)	0.516	0.99	0.68	(0.36 , 0.97)	0	0	0.67	(0.35 , 0.94)	0	0	-0.03	(-0.14 , 0.05)	0.516	0.99
BMI SDS reduction	MCP3	SBP SDS	-0.02	(-0.10 , 0.06)	0.708	0.99	0.68	(0.37 , 0.96)	0	0	0.67	(0.35 , 0.95)	0	0	-0.02	(-0.18 , 0.10)	0.708	0.99
BMI SDS reduction	MCP4	SBP SDS	-0.02	(-0.08 , 0.03)	0.558	0.99	0.68	(0.36 , 0.97)	0	0	0.67	(0.34 , 0.95)	0	0	-0.02	(-0.14 , 0.05)	0.558	0.99
BMI SDS reduction	MMP1	SBP SDS	0	(-0.03 , 0.05)	0.856	0.99	0.66	(0.34 , 0.94)	0	0	0.67	(0.35 , 0.95)	0	0	0.01	(-0.06 , 0.08)	0.856	0.99
BMI SDS reduction	MMP10	SBP SDS	-0.01	(-0.08 , 0.05)	0.814	0.99	0.67	(0.37 , 0.96)	0	0	0.67	(0.38 , 0.93)	0	0	-0.01	(-0.13 , 0.08)	0.814	0.99
BMI SDS reduction	NRTN	SBP SDS	-0.07	(-0.16 , 0.01)	0.088	0.99	0.73	(0.43 , 1.01)	0	0	0.67	(0.38 , 0.93)	0	0	-0.1	(-0.30 , 0.01)	0.088	0.99
BMI SDS reduction	NT3	SBP SDS	-0.01	(-0.05 , 0.04)	0.796	0.99	0.67	(0.37 , 0.94)	0	0	0.67	(0.37 , 0.94)	0	0	-0.01	(-0.09 , 0.07)	0.796	0.99
BMI SDS reduction	OPG	SBP SDS	0	(-0.04 , 0.07)	0.878	0.99	0.66	(0.34 , 0.94)	0	0	0.67	(0.34 , 0.94)	0	0	0	(-0.07 , 0.11)	0.878	0.99
BMI SDS reduction	OSM	SBP SDS	0.02	(-0.04 , 0.09)	0.42	0.99	0.64	(0.35 , 0.94)	0	0	0.67	(0.37 , 0.96)	0.002	0.00461	0.04	(-0.07 , 0.15)	0.418	0.99
BMI SDS reduction	PDL1	SBP SDS	0	(-0.05 , 0.07)	0.978	0.99	0.67	(0.37 , 0.96)	0	0	0.67	(0.37 , 0.96)	0	0	0	(-0.09 , 0.10)	0.978	0.99
BMI SDS reduction	SCF	SBP SDS	0.01	(-0.06 , 0.07)	0.714	0.99	0.65	(0.34 , 0.96)	0	0	0.67	(0.36 , 0.96)	0	0	0.02	(-0.09 , 0.13)	0.714	0.99
BMI SDS reduction	SIRT2	SBP SDS	0	(-0.05 , 0.04)	0.948	0.99	0.66	(0.37 , 0.95)	0	0	0.67	(0.37 , 0.96)	0	0	0.01	(-0.09 , 0.07)	0.948	0.99
BMI SDS reduction	SLAMF1	SBP SDS	0	(-0.06 , 0.04)	0.792	0.99	0.67	(0.37 , 0.96)	0	0	0.67	(0.37 , 0.94)	0	0	-0.01	(-0.09 , 0.07)	0.792	0.99
BMI SDS reduction	ST1A1	SBP SDS	0	(-0.05 , 0.04)	0.962	0.99	0.67	(0.37 , 0.96)	0	0	0.67	(0.37 , 0.94)	0	0	0	(-0.07 , 0.06)	0.962	0.99
BMI SDS reduction	STAMBP	SBP SDS	0	(-0.05 , 0.03)	0.85	0.99	0.67	(0.37 , 0.95)	0	0	0.67	(0.36 , 0.94)	0	0	0	(-0.09 , 0.05)	0.85	0.99
BMI SDS reduction	TGFa	SBP SDS	0.01	(-0.04 , 0.06)	0.758	0.99	0.66	(0.38 , 0.94)	0	0	0.67	(0.39 , 0.94)	0	0	0.01	(-0.07 , 0.08)	0.758	0.99
BMI SDS reduction	TNF	SBP SDS	0	(-0.07 , 0.04)	0.916	0.99	0.67	(0.36 , 0.97)	0	0	0.67	(0.36 , 0.95)	0	0	-0.01	(-0.08 , 0.08)	0.916	0.99
BMI SDS reduction	TNFB	SBP SDS	-0.04	(-0.12 , 0.02)	0.204	0.99	0.71	(0.44 , 1.01)	0	0	0.67	(0.40 , 0.94)	0	0	-0.07	(-0.23 , 0.03)	0.204	0.99
BMI SDS reduction	TNFRSF9	SBP SDS	-0.01	(-0.08 , 0.06)	0.844	0.99	0.67	(0.35 , 0.98)	0	0	0.67	(0.35 , 0.94)	0	0	-0.01	(-0.12 , 0.10)	0.844	0.99
BMI SDS reduction	TNFSF14	SBP SDS	0.03	(-0.03 , 0.11)	0.346	0.99	0.64	(0.33 , 0.94)	0	0	0.67	(0.36 , 0.96)	0	0	0.04	(-0.05 , 0.19)	0.346	0.99
BMI SDS reduction	TRAIL	SBP SDS	-0.01	(-0.08 , 0.05)	0.88	0.99	0.67	(0.37 , 0.98)	0	0	0.67	(0.37 , 0.96)	0	0	-0.01	(-0.12 , 0.09)	0.88	0.99
BMI SDS reduction	TRANCE	SBP SDS	-0.08	(-0.17 , 0.01)	0.066	0.99	0.74	(0.38 , 1.04)	0	0	0.67	(0.33 , 0.95)	0	0	-0.12	(-0.32 , 0.01)	0.066	0.99
BMI SDS reduction	TSLP	SBP SDS	0	(-0.03 , 0.06)	0.786	0.99	0.66	(0.37 , 0.94)	0	0	0.67	(0.38 , 0.94)	0	0	0.01	(-0.04 , 0.11)	0.786	0.99
BMI SDS reduction	TWEAK	SBP SDS	-0.01	(-0.09 , 0.09)	0.896	0.99	0.67	(0.36 , 0.95)	0.002	0.00487	0.67	(0.37 , 0.93)	0.002	0.00461	-0.01	(-0.15 , 0.14)	0.894	0.99
BMI SDS reduction	VEGFA	SBP SDS	-0.03	(-0.12 , 0.08)	0.62	0.99	0.69	(0.38 , 1.00)	0	0	0.67	(0.35 , 0.96)	0	0	-0.04	(-0.22 , 0.13)	0.62	0.99
BMI SDS reduction	uPA	SBP SDS	-0.02	(-0.09 , 0.03)	0.47	0.99	0.69	(0.37 , 0.98)	0	0	0.67	(0.37 , 0.94)	0	0	-0.03	(-0.15 , 0.04)	0.47	0.99
BMI SDS reduction	4EBP1	DBP SDS	0.02	(-0.05 , 0.08)	0.608	0.998	0.56	(0.29 , 0.86)	0	0	0.57	(0.29 , 0.88)	0	0	0.03	(-0.12 , 0.14)	0.608	0.998
BMI SDS reduction	ADA	DBP SDS	-0.01	(-0.07 , 0.03)	0.66	0.998	0.58	(0.29 , 0.89)	0	0	0.57	(0.29 , 0.85)	0	0	-0.02	(-0.13 , 0.05)	0.66	0.998
BMI SDS reduction	ARTN	DBP SDS	-0.01	(-0.06 , 0.02)	0.516	0.998	0.59	(0.33 , 0.87)	0	0	0.57	(0.31 , 0.86)	0	0	-0.02	(-0.11 , 0.03)	0.516	0.998
BMI SDS reduction	AXIN1	DBP SDS	-0.01	(-0.08 , 0.04)	0.624	0.998	0.59	(0.33 , 0.86)	0	0	0.57	(0.33 , 0.86)	0	0	-0.02	(-0.15 , 0.07)	0.624	0.998
BMI SDS reduction	BetaNGF	DBP SDS	0.03	(-0.00 , 0.12)	0.288	0.998	0.54	(0.29 , 0.84)	0	0	0.57	(0.33 , 0.88)	0	0	0.06	(-0.00 , 0.22)	0.288	0.998
BMI SDS reduction	CASP8	DBP SDS	-0.01	(-0.07 , 0.05)	0.732	0.998	0.59	(0.29 , 0.88)	0	0	0.57	(0.29 , 0.86)	0	0	-0.02	(-0.12 , 0.09)	0.732	0.998
BMI SDS reduction	CCL11	DBP SDS	0.03	(-0.03 , 0.14)	0.392	0.998	0.55	(0.28 , 0.81)	0	0	0.57	(0.31 , 0.85)	0	0	0.05	(-0.06 , 0.26)	0.392	0.998
BMI SDS reduction	CCL19	DBP SDS	0	(-0.07 , 0.07)	0.95	0.998	0.57	(0.27 , 0.86)	0	0	0.57	(0.29 , 0.86)	0	0	0	(-0.14 , 0.15)	0.95	0.998
BMI SDS reduction	CCL20	DBP SDS	0	(-0.05 , 0.06)	0.878	0.998	0.57	(0.30 , 0.84)	0	0	0.57	(0.31 , 0.84)	0	0	0.01	(-0.08 , 0.10)	0.878	0.998
BMI SDS reduction	CCL23	DBP SDS	-0.01	(-0.07 , 0.04)	0.76	0.998	0.58	(0.30 , 0.90)	0	0	0.57	(0.31 , 0.89)	0	0	-0.01	(-0.13 , 0.06)	0.76	0.998
BMI SDS reduction	CCL25	DBP SDS	-0.01	(-0.08 , 0.04)	0.744	0.998	0.58	(0.29 , 0.86)	0.002	0.00487	0.57	(0.28 , 0.86)	0.002	0.00461	-0.01	(-0.17 , 0.08)	0.746	0.998
BMI SDS reduction	CCL28	DBP SDS	0	(-0.07 , 0.05)	0.956	0.998	0.58	(0.30 , 0.85)	0	0	0.57	(0.30 , 0.87)	0	0	-0.01	(-0.13 , 0.10)	0.956	0.998
BMI SDS reduction	CCL3	DBP SDS	0.04	(-0.06 , 0.16)	0.48	0.998	0.53	(0.23 , 0.85)	0	0	0.57	(0.31 , 0.86)	0	0	0.07	(-0.13 , 0.34)	0.48	0.998
BMI SDS reduction	CCL4	DBP SDS	0	(-0.09 , 0.10)	0.962	0.998	0.57	(0.31 , 0.87)	0	0	0.57	(0.32 , 0.86)	0	0	0	(-0.18 , 0.20)	0.962	0.998
BMI SDS reduction	CD244	DBP SDS	-0.02	(-0.09 , 0.04)	0.496	0.998	0.6	(0.31 , 0.88)	0	0	0.57	(0.30 , 0.86)	0	0	-0.04	(-0.17 , 0.06)	0.496	0.998
BMI SDS reduction	CD40	DBP SDS	-0.01	(-0.08 , 0.04)	0.592	0.998	0.59	(0.30 , 0.87)	0	0	0.57	(0.30 , 0.86)	0	0	-0.02	(-0.13 , 0.08)	0.592	0.998
BMI SDS reduction	CD5	DBP SDS	-0.06	(-0.14 , 0.01)	0.078	0.998	0.63	(0.35 , 0.91)	0	0	0.57	(0.30 , 0.85)	0.002	0.00461	-0.1	(-0.29 , 0.01)	0.08	0.998
BMI SDS reduction	CD6	DBP SDS	-0.01	(-0.06 , 0.05)	0.83	0.998	0.58	(0.30 , 0.87)	0	0	0.57	(0.31 , 0.87)	0	0	-0.01	(-0.11 , 0.08)	0.83	0.998
BMI SDS reduction	CD8A	DBP SDS	-0.01	(-0.05 , 0.04)	0.82	0.998	0.58	(0.29 , 0.88)	0	0	0.57	(0.28 , 0.88)	0	0	-0.01	(-0.11 , 0.09)	0.82	0.998
BMI SDS reduction	CDCP1	DBP SDS	-0.08	(-0.21 , 0.03)	0.172	0.998	0.65	(0.33 , 0.94)	0	0	0.57	(0.28 , 0.83)	0	0	-0.14	(-0.44 , 0.06)	0.172	0.998
BMI SDS reduction	CSF1	DBP SDS	-0.01	(-0.11 , 0.10)	0.87	0.998	0.58	(0.26 , 0.89)	0	0	0.57	(0.29 , 0.86)	0	0	-0.01	(-0.20 , 0.22)	0.87	0.998
BMI SDS reduction	CST5	DBP SDS	-0.04	(-0.13 , 0.04)	0.32	0.998	0.61	(0.33 , 0.88)	0	0	0.57	(0.30 , 0.88)	0	0	-0.07	(-0.28 , 0.07)	0.32	0.998
BMI SDS reduction	CX3CL1	DBP SDS	0.01	(-0.02 , 0.06)	0.718	0.998	0.57	(0.31 , 0.84)	0	0	0.57	(0.32 , 0.86)	0	0	0.01	(-0.05 , 0.12)	0.718	0.998
BMI SDS reduction	CXCL1	DBP SDS	0	(-0.08 , 0.05)	0.83	0.998	0.58	(0.33 , 0.86)	0	0	0.57	(0.32 , 0.85)	0	0	-0.01	(-0.14 , 0.09)	0.83	0.998
BMI SDS reduction	CXCL10	DBP SDS	0.01	(-0.03 , 0.07)	0.646	0.998	0.56	(0.29 , 0.85)	0	0	0.57	(0.31 , 0.85)	0	0	0.02	(-0.06 , 0.14)	0.646	0.998
BMI SDS reduction	CXCL11	DBP SDS	0	(-0.04 , 0.04)	0.988	0.998	0.57	(0.30 , 0.85)	0	0	0.57	(0.31 , 0.83)	0	0	0	(-0.08 , 0.08)	0.988	0.998
BMI SDS reduction	CXCL5	DBP SDS	-0.01	(-0.12 , 0.04)	0.636	0.998	0.58	(0.33 , 0.89)	0	0	0.57	(0.31 , 0.87)	0	0	-0.02	(-0.22 , 0.06)	0.636	0.998
BMI SDS reduction	CXCL6	DBP SDS	-0.01	(-0.07 , 0.04)	0.826	0.998	0.58	(0.32 , 0.87)	0	0	0.57	(0.31 , 0.86)	0	0	-0.01	(-0.12 , 0.08)	0.826	0.998
BMI SDS reduction	CXCL9	DBP SDS	-0.01	(-0.06 , 0.03)	0.778	0.998	0.58	(0.30 , 0.88)	0	0	0.57	(0.31 , 0.86)	0	0	-0.01	(-0.09 , 0.06)	0.778	0.998
BMI SDS reduction	DNER	DBP SDS	0.02	(-0.05 , 0.09)	0.654	0.998	0.56	(0.29 , 0.83)	0	0	0.57	(0.29 , 0.84)	0	0	0.03	(-0.10 , 0.18)	0.654	0.998
BMI SDS reduction	ENRAGE	DBP SDS	-0.01	(-0.05 , 0.05)	0.76	0.998	0.58	(0.31 , 0.85)	0	0	0.57	(0.31 , 0.85)	0	0	-0.01	(-0.10 , 0.08)	0.76	0.998
BMI SDS reduction	FGF19	DBP SDS	0.04	(-0.00 , 0.12)	0.084	0.998	0.53	(0.25 , 0.78)	0	0	0.57	(0.30 , 0.85)	0	0	0.08	(-0.01 , 0.24)	0.084	0.998
BMI SDS reduction	FGF21	DBP SDS	-0.04	(-0.14 , 0.08)	0.53	0.998	0.61	(0.30 , 0.93)	0	0	0.57	(0.29 , 0.87)	0	0	-0.06	(-0.30 , 0.15)	0.53	0.998
BMI SDS reduction	FGF23	DBP SDS	0.03	(-0.03 , 0.10)	0.384	0.998	0.55	(0.27 , 0.86)	0	0	0.57	(0.31 , 0.87)	0	0	0.05	(-0.05 , 0.21)	0.384	0.998
BMI SDS reduction	FGF5	DBP SDS	0	(-0.03 , 0.05)	0.844	0.998	0.57	(0.31 , 0.86)	0	0	0.57	(0.34 , 0.86)	0	0	0	(-0.05 , 0.10)	0.844	0.998
BMI SDS reduction	Flt3L	DBP SDS	-0.06	(-0.15 , 0.02)	0.16	0.998	0.63	(0.34 , 0.92)	0	0	0.57	(0.29 , 0.88)	0	0	-0.1	(-0.35 , 0.03)	0.16	0.998
BMI SDS reduction	GDNF	DBP SDS	0	(-0.02 , 0.04)	0.912	0.998	0.57	(0.27 , 0.86)	0.002	0.00487	0.57	(0.29 , 0.85)	0.002	0.00461	0	(-0.05 , 0.08)	0.91	0.998
BMI SDS reduction	HGF	DBP SDS	0.02	(-0.06 , 0.11)	0.624	0.998	0.56	(0.26 , 0.87)	0	0	0.57	(0.29 , 0.86)	0	0	0.03	(-0.12 , 0.22)	0.624	0.998
BMI SDS reduction	IFNg	DBP SDS	-0.02	(-0.07 , 0.04)	0.48	0.998	0.6	(0.33 , 0.87)	0	0	0.57	(0.32 , 0.86)	0	0	-0.04	(-0.16 , 0.06)	0.48	0.998
BMI SDS reduction	IL10	DBP SDS	-0.02	(-0.10 , 0.03)	0.402	0.998	0.6	(0.32 , 0.87)	0	0	0.57	(0.29 , 0.84)	0	0	-0.04	(-0.22 , 0.05)	0.402	0.998
BMI SDS reduction	IL10RA	DBP SDS	0	(-0.03 , 0.04)	0.96	0.998	0.57	(0.30 , 0.87)	0	0	0.57	(0.32 , 0.87)	0	0	0	(-0.06 , 0.08)	0.96	0.998
BMI SDS reduction	IL10RB	DBP SDS	-0.06	(-0.16 , 0.04)	0.218	0.998	0.64	(0.33 , 0.95)	0	0	0.57	(0.31 , 0.88)	0	0	-0.11	(-0.30 , 0.07)	0.218	0.998
BMI SDS reduction	IL12B	DBP SDS	-0.03	(-0.14 , 0.07)	0.456	0.998	0.61	(0.28 , 0.91)	0	0	0.57	(0.28 , 0.86)	0	0	-0.06	(-0.27 , 0.16)	0.456	0.998
BMI SDS reduction	IL13	DBP SDS	0	(-0.05 , 0.05)	0.958	0.998	0.58	(0.30 , 0.87)	0	0	0.57	(0.30 , 0.87)	0	0	0	(-0.10 , 0.09)	0.958	0.998
BMI SDS reduction	IL15RA	DBP SDS	-0.02	(-0.09 , 0.03)	0.39	0.998	0.6	(0.31 , 0.89)	0	0	0.57	(0.30 , 0.86)	0	0	-0.04	(-0.16 , 0.06)	0.39	0.998
BMI SDS reduction	IL17A	DBP SDS	-0.01	(-0.07 , 0.02)	0.59	0.998	0.59	(0.31 , 0.88)	0	0	0.57	(0.31 , 0.87)	0	0	-0.02	(-0.13 , 0.04)	0.59	0.998
BMI SDS reduction	IL17C	DBP SDS	-0.02	(-0.09 , 0.04)	0.596	0.998	0.59	(0.33 , 0.91)	0	0	0.57	(0.32 , 0.89)	0	0	-0.03	(-0.18 , 0.07)	0.596	0.998
BMI SDS reduction	IL18	DBP SDS	-0.06	(-0.21 , 0.09)	0.388	0.998	0.64	(0.34 , 0.96)	0	0	0.57	(0.32 , 0.86)	0	0	-0.11	(-0.42 , 0.15)	0.388	0.998
BMI SDS reduction	IL18R1	DBP SDS	-0.04	(-0.17 , 0.11)	0.588	0.998	0.61	(0.30 , 0.92)	0	0	0.57	(0.30 , 0.85)	0	0	-0.06	(-0.33 , 0.23)	0.588	0.998
BMI SDS reduction	IL1_a	DBP SDS	0.01	(-0.04 , 0.04)	0.706	0.998	0.57	(0.28 , 0.86)	0	0	0.57	(0.30 , 0.85)	0	0	0.01	(-0.07 , 0.08)	0.706	0.998
BMI SDS reduction	IL2	DBP SDS	0	(-0.01 , 0.08)	0.67	0.998	0.57	(0.29 , 0.85)	0	0	0.57	(0.30 , 0.86)	0	0	0	(-0.02 , 0.13)	0.67	0.998
BMI SDS reduction	IL20	DBP SDS	0.01	(-0.03 , 0.07)	0.642	0.998	0.56	(0.28 , 0.85)	0	0	0.57	(0.29 , 0.86)	0	0	0.02	(-0.06 , 0.14)	0.642	0.998
BMI SDS reduction	IL20RA	DBP SDS	0	(-0.04 , 0.03)	0.884	0.998	0.58	(0.30 , 0.86)	0	0	0.57	(0.30 , 0.86)	0	0	0	(-0.08 , 0.06)	0.884	0.998
BMI SDS reduction	IL22_RA1	DBP SDS	0	(-0.03 , 0.04)	0.826	0.998	0.57	(0.29 , 0.86)	0.002	0.00487	0.57	(0.30 , 0.86)	0.002	0.00461	0.01	(-0.06 , 0.08)	0.824	0.998
BMI SDS reduction	IL24	DBP SDS	-0.02	(-0.07 , 0.02)	0.356	0.998	0.59	(0.32 , 0.86)	0	0	0.57	(0.29 , 0.85)	0	0	-0.03	(-0.16 , 0.03)	0.356	0.998
BMI SDS reduction	IL2RB	DBP SDS	0	(-0.04 , 0.04)	0.982	0.998	0.58	(0.30 , 0.86)	0	0	0.57	(0.29 , 0.87)	0	0	0	(-0.07 , 0.08)	0.982	0.998
BMI SDS reduction	IL33	DBP SDS	0	(-0.02 , 0.03)	0.83	0.998	0.57	(0.29 , 0.84)	0.002	0.00487	0.57	(0.30 , 0.84)	0.002	0.00461	0	(-0.03 , 0.06)	0.828	0.998
BMI SDS reduction	IL4	DBP SDS	0	(-0.04 , 0.05)	0.966	0.998	0.58	(0.31 , 0.85)	0	0	0.57	(0.31 , 0.85)	0	0	0	(-0.07 , 0.09)	0.966	0.998
BMI SDS reduction	IL5	DBP SDS	0	(-0.04 , 0.06)	0.86	0.998	0.57	(0.31 , 0.83)	0	0	0.57	(0.32 , 0.83)	0	0	0	(-0.07 , 0.12)	0.86	0.998
BMI SDS reduction	IL6	DBP SDS	-0.06	(-0.16 , 0.02)	0.186	0.998	0.63	(0.33 , 0.92)	0	0	0.57	(0.30 , 0.86)	0	0	-0.1	(-0.30 , 0.04)	0.186	0.998
BMI SDS reduction	IL7	DBP SDS	-0.02	(-0.09 , 0.03)	0.606	0.998	0.59	(0.31 , 0.87)	0	0	0.57	(0.30 , 0.85)	0	0	-0.03	(-0.17 , 0.07)	0.606	0.998
BMI SDS reduction	IL8	DBP SDS	-0.01	(-0.06 , 0.03)	0.772	0.998	0.58	(0.29 , 0.86)	0	0	0.57	(0.29 , 0.86)	0	0	-0.01	(-0.13 , 0.06)	0.772	0.998
BMI SDS reduction	LAP_TGFb1	DBP SDS	0	(-0.04 , 0.04)	0.986	0.998	0.57	(0.30 , 0.87)	0	0	0.57	(0.30 , 0.87)	0	0	0	(-0.08 , 0.08)	0.986	0.998
BMI SDS reduction	LIF	DBP SDS	0.01	(-0.02 , 0.07)	0.578	0.998	0.56	(0.25 , 0.85)	0.004	0.00909	0.57	(0.28 , 0.85)	0.002	0.00461	0.02	(-0.05 , 0.14)	0.58	0.998
BMI SDS reduction	LIFR	DBP SDS	0.01	(-0.03 , 0.09)	0.606	0.998	0.56	(0.29 , 0.84)	0	0	0.57	(0.32 , 0.86)	0	0	0.02	(-0.05 , 0.15)	0.606	0.998
BMI SDS reduction	MCP1	DBP SDS	-0.01	(-0.07 , 0.04)	0.666	0.998	0.59	(0.28 , 0.87)	0	0	0.57	(0.28 , 0.86)	0	0	-0.02	(-0.14 , 0.09)	0.666	0.998
BMI SDS reduction	MCP2	DBP SDS	0	(-0.06 , 0.08)	0.874	0.998	0.57	(0.29 , 0.88)	0	0	0.57	(0.31 , 0.88)	0	0	0.01	(-0.11 , 0.15)	0.874	0.998
BMI SDS reduction	MCP3	DBP SDS	-0.04	(-0.18 , 0.07)	0.548	0.998	0.61	(0.33 , 0.93)	0	0	0.57	(0.30 , 0.85)	0	0	-0.06	(-0.36 , 0.12)	0.548	0.998
BMI SDS reduction	MCP4	DBP SDS	-0.01	(-0.07 , 0.03)	0.722	0.998	0.58	(0.29 , 0.86)	0	0	0.57	(0.29 , 0.84)	0	0	-0.01	(-0.12 , 0.05)	0.722	0.998
BMI SDS reduction	MMP1	DBP SDS	0	(-0.05 , 0.03)	0.86	0.998	0.58	(0.28 , 0.86)	0	0	0.57	(0.29 , 0.86)	0	0	0	(-0.09 , 0.06)	0.86	0.998
BMI SDS reduction	MMP10	DBP SDS	-0.04	(-0.13 , 0.01)	0.204	0.998	0.61	(0.32 , 0.90)	0	0	0.57	(0.29 , 0.86)	0	0	-0.06	(-0.26 , 0.03)	0.204	0.998
BMI SDS reduction	NRTN	DBP SDS	0.03	(-0.06 , 0.16)	0.528	0.998	0.54	(0.24 , 0.83)	0.002	0.00487	0.57	(0.30 , 0.84)	0	0	0.05	(-0.12 , 0.33)	0.528	0.998
BMI SDS reduction	NT3	DBP SDS	-0.01	(-0.06 , 0.05)	0.766	0.998	0.58	(0.32 , 0.85)	0	0	0.57	(0.32 , 0.85)	0	0	-0.01	(-0.11 , 0.08)	0.766	0.998
BMI SDS reduction	OPG	DBP SDS	0	(-0.08 , 0.09)	0.94	0.998	0.57	(0.31 , 0.84)	0	0	0.57	(0.30 , 0.86)	0	0	0.01	(-0.16 , 0.16)	0.94	0.998
BMI SDS reduction	OSM	DBP SDS	0	(-0.05 , 0.05)	0.998	0.998	0.57	(0.30 , 0.86)	0	0	0.57	(0.30 , 0.85)	0	0	0	(-0.10 , 0.10)	0.998	0.998
BMI SDS reduction	PDL1	DBP SDS	0.03	(-0.02 , 0.10)	0.362	0.998	0.55	(0.26 , 0.84)	0	0	0.57	(0.29 , 0.86)	0	0	0.05	(-0.04 , 0.20)	0.362	0.998
BMI SDS reduction	SCF	DBP SDS	0.01	(-0.05 , 0.06)	0.862	0.998	0.57	(0.30 , 0.85)	0	0	0.57	(0.30 , 0.85)	0	0	0.01	(-0.09 , 0.10)	0.862	0.998
BMI SDS reduction	SIRT2	DBP SDS	0	(-0.05 , 0.02)	0.772	0.998	0.57	(0.30 , 0.88)	0	0	0.57	(0.29 , 0.87)	0	0	0	(-0.09 , 0.04)	0.772	0.998
BMI SDS reduction	SLAMF1	DBP SDS	-0.05	(-0.13 , 0.01)	0.102	0.998	0.62	(0.35 , 0.93)	0	0	0.57	(0.32 , 0.87)	0	0	-0.08	(-0.25 , 0.02)	0.102	0.998
BMI SDS reduction	ST1A1	DBP SDS	0	(-0.05 , 0.04)	0.966	0.998	0.58	(0.30 , 0.91)	0	0	0.57	(0.29 , 0.91)	0	0	0	(-0.09 , 0.08)	0.966	0.998
BMI SDS reduction	STAMBP	DBP SDS	0	(-0.07 , 0.06)	0.924	0.998	0.57	(0.32 , 0.86)	0	0	0.57	(0.31 , 0.88)	0	0	0.01	(-0.16 , 0.11)	0.924	0.998
BMI SDS reduction	TGFa	DBP SDS	-0.01	(-0.08 , 0.03)	0.782	0.998	0.58	(0.29 , 0.85)	0	0	0.57	(0.29 , 0.82)	0	0	-0.01	(-0.13 , 0.07)	0.782	0.998
BMI SDS reduction	TNF	DBP SDS	0.01	(-0.07 , 0.06)	0.888	0.998	0.57	(0.30 , 0.86)	0	0	0.57	(0.30 , 0.85)	0	0	0.01	(-0.13 , 0.12)	0.888	0.998
BMI SDS reduction	TNFB	DBP SDS	-0.01	(-0.09 , 0.03)	0.614	0.998	0.59	(0.30 , 0.89)	0	0	0.57	(0.30 , 0.86)	0	0	-0.02	(-0.16 , 0.06)	0.614	0.998
BMI SDS reduction	TNFRSF9	DBP SDS	-0.01	(-0.07 , 0.05)	0.7	0.998	0.59	(0.29 , 0.87)	0.002	0.00487	0.57	(0.29 , 0.84)	0.002	0.00461	-0.02	(-0.11 , 0.11)	0.698	0.998
BMI SDS reduction	TNFSF14	DBP SDS	-0.01	(-0.07 , 0.06)	0.832	0.998	0.58	(0.29 , 0.90)	0	0	0.57	(0.29 , 0.87)	0	0	-0.01	(-0.13 , 0.11)	0.832	0.998
BMI SDS reduction	TRAIL	DBP SDS	0	(-0.06 , 0.06)	0.978	0.998	0.58	(0.29 , 0.88)	0	0	0.57	(0.30 , 0.87)	0	0	0	(-0.11 , 0.13)	0.978	0.998
BMI SDS reduction	TRANCE	DBP SDS	-0.04	(-0.13 , 0.06)	0.364	0.998	0.62	(0.31 , 0.92)	0	0	0.57	(0.30 , 0.85)	0	0	-0.07	(-0.24 , 0.11)	0.364	0.998
BMI SDS reduction	TSLP	DBP SDS	-0.01	(-0.04 , 0.04)	0.794	0.998	0.58	(0.28 , 0.87)	0	0	0.57	(0.27 , 0.87)	0	0	-0.01	(-0.08 , 0.07)	0.794	0.998
BMI SDS reduction	TWEAK	DBP SDS	0	(-0.06 , 0.05)	0.952	0.998	0.58	(0.29 , 0.85)	0	0	0.57	(0.29 , 0.86)	0	0	0	(-0.11 , 0.09)	0.952	0.998
BMI SDS reduction	VEGFA	DBP SDS	-0.03	(-0.14 , 0.07)	0.524	0.998	0.6	(0.31 , 0.94)	0	0	0.57	(0.30 , 0.86)	0	0	-0.05	(-0.26 , 0.12)	0.524	0.998
BMI SDS reduction	uPA	DBP SDS	-0.03	(-0.12 , 0.04)	0.36	0.998	0.61	(0.34 , 0.87)	0	0	0.57	(0.31 , 0.85)	0	0	-0.06	(-0.26 , 0.07)	0.36	0.998

### Sheet: extended data table 1
Characteristic	N	Overweight / obesity	N	Normal weight	P
Sex, girls, n (%)	2377	1285 (54.1)	1647	914 (55.5)	0.386
Age, y	2377	11.71 (9.56, 14.11)	1647	11.52 (8.95, 14.29)	0.119
Age, group, n (%)	2377		1647		<0.001
Age group 1		589 (24.8)		487 (29.6)
Age group 2		1444 (60.7)		866 (52.6)
Age group 3		344 (14.5)		294 (17.9)
BMI SDS	2377	2.77 (2.22, 3.23)	1647	0.08 (-0.44, 0.59)	<0.001
Waist, cm	2160	88.00 (78.00, 99.50)	1551	64.00 (59.00, 71.00)	<0.001
WHR	2155	0.94 (0.89, 0.99)	1550	0.82 (0.78, 0.86)	<0.001
Body fat, %	1341	44.0 (40.4, 47.5)	91	24.3 (20.9, 29.3)	<0.001
Cardiometabolic traits
Liver fat, %	485	1.00 (0.50, 2.00)	25	0.50 (0.50, 0.50)	<0.001
Plasma ALT, Ul-1	2363	23.00 (19.00, 30.00)	1622	20.00 (16.00, 23.00)	<0.001
Plasma AST, Ul-1	2147	25.00 (21.00, 31.00)	1560	26.00 (22.00, 32.00)	<0.001
Plasma GGT, Ul-1	2362	17.00 (14.00, 20.00)	1620	16.50 (13.00, 19.00)	<0.001
Plasma LDH, Ul-1	2272	224 (193, 253)	1492	205 (172, 231)	<0.001
Plasma bilirubin, μmoll-1	2361	7.00 (5.00, 9.00)	1623	7.00 (6.00, 9.50)	0.003
Plasma HDL-C, mmoll-1	2354	1.20 (1.00, 1.40)	1617	1.50 (1.30, 1.70)	<0.001
Plasma LDL-C, mmoll-1	2353	2.40 (2.00, 2.80)	1617	2.00 (1.70, 2.40)	<0.001
Plasma TC, mmoll-1	2354	4.10 (3.60, 4.60)	1617	3.90 (3.50, 4.30)	<0.001
Plasma TG, mmoll-1	2354	0.90 (0.60, 1.30)	1617	0.60 (0.50, 0.80)	<0.001
Serum hs-CRP, mgl-1	2341	1.24 (0.45, 3.14)	1623	0.24 (0.08, 0.65)	<0.001
WBC, 109l-1	2361	6.20 (5.30, 7.50)	1619	5.40 (4.70, 6.40)	<0.001
HOMA-IR, mIUl-1	2086	2.86 (1.89, 4.45)	718	1.50 (0.98, 2.24)	<0.001
Serum insulin, pmoll-1	2301	75.70 (51.30, 115.30)	1564	48.20 (33.48, 66.90)	<0.001
Serum c-peptide, nmoll-1	899	640 (490, 850)	653	430 (330, 550)	<0.001
Plasma glucose, mmoll-1	2128	5.00 (4.80, 5.30)	720	4.90 (4.70, 5.20)	<0.001
Whole blood HbA1c, mmol/mol	2358	34.00 (32.00, 36.00)	1620	34.00 (32.00, 35.00)	<0.001
Plasma glucagon, pmoll-1	2217	7.44 (5.38, 10.52)	1593	5.55 (3.93, 7.68)	<0.001
Plasma total GLP-1, pmoll-1	2240	3.16 (2.29, 4.29)	1602	2.79 (2.07, 3.78)	<0.001
SBP SDS	2161	1.20 (1.00, 1.40)	1621	0.32 (-0.16, 0.80)	<0.001
DBP SDS	2161	2.40 (2.00, 2.80)	1621	-0.18 (-0.59, 0.24)	<0.001
Cardiometabolic risk features
Liver fat ≥ 5.0 %, n (%)	485	79 (16.3)	25	0 (0.0)	0.056
High ALT, n (%)	2244	718 (32.0)	1550	147 (9.5)	<0.001
Dyslipidemia, n (%)	2235	485 (21.7)	1545	91 (5.9)	<0.001
Insulin resistance, n (%)	2195	977 (44.5)	1511	103 (6.8)	<0.001
Hyperglycemia, n (%)	2230	374 (16.8)	1541	108 (7.0)	<0.001
Hypertension, n (%)	2202	329 (14.9)	1456	81 (5.6)	<0.001

### Sheet: extended data table 2
Characteristic	N	Change	P
BMI SDS	184	-0.39 (-0.76, -0.07)	<0.001
Waist, cm	122	-1.00 (-7.00, 4.00)	0.167
Waist-hip ratio	122	-0.02 (-0.07, 0.02)	0.003
Body fat, %	124	-2.91 (-6.65, -0.76)	<0.001
Liver fat, %	96	0.00 (-1.50, 0.00)	0.017
Plasma ALT, U/L	184	-1.00 (-6.25, 5.00)	0.091
Plasma AST, U/L	179	-2.00 (-7.00, 4.00)	0.104
Plasma GGT, U/L	184	0.00 (-3.00, 2.00)	0.828
Plasma LDH, U/L	180	-13.00 (-33.00, 4.25)	<0.001
Plasma bilirubin, umol/L	184	0.00 (-2.00, 1.00)	0.02
WBC, 109/L	184	-0.20 (-1.10, 0.70)	0.139
HOMA-IR, mIU/L	181	0.33 (-5.64, 6.33)	0.599
Serum insulin, pmol/L	183	0.70 (-24.80, 28.70)	0.664
Serum c-peptide, nmol/L	144	31.00 (-131.25, 174.00)	0.123
Plasma glucose, mmol/L	182	0.10 (-0.18, 0.30)	0.015
Whole blood HbA1c, mmol/mol	182	-0.50 (-2.00, 1.00)	<0.001
Plasma HDL-C, mmol/L	184	0.10 (0.00, 0.30)	<0.001
Plasma LDL-C, mmol/L	184	-0.20 (-0.60, 0.10)	<0.001
Plasma TC, mmol/L	184	-0.20 (-0.50, 0.20)	<0.001
Plasma TG, mmol/L	184	0.00 (-0.30, 0.20)	0.245
SBP SDS	119	-0.35 (-0.93, 0.47)	0.005
DBP SDS	119	-0.29 (-0.71, 0.04)	<0.001

### Sheet: extended data table 3
Protein name	UniProt	Protein abbreviation	Olink panel
Adenosine Deaminase (ADA)	P00813	ADA	Target 96 Inflammation
Artemin (ARTN)	Q5T4W7	ARTN	Target 96 Inflammation
Axin-1 (AXIN1)	O15169	AXIN1	Target 96 Inflammation
Beta-nerve growth factor (Beta-NGF)	P01138	BetaNGF	Target 96 Inflammation
Caspase-8 (CASP-8)	Q14790	CASP8	Target 96 Inflammation
C-C motif chemokine 4 (CCL4)	P13236	CCL4	Target 96 Inflammation
C-C motif chemokine 19 (CCL19)	Q99731	CCL19	Target 96 Inflammation
C-C motif chemokine 20 (CCL20)	P78556	CCL20	Target 96 Inflammation
C-C motif chemokine 23 (CCL23)	P55773	CCL23	Target 96 Inflammation
C-C motif chemokine 25 (CCL25)	O15444	CCL25	Target 96 Inflammation
C-C motif chemokine 28 (CCL28)	Q9NRJ3	CCL28	Target 96 Inflammation
CD40L receptor (CD40)	P25942	CD40	Target 96 Inflammation
CUB domain-containing protein 1 (CDCP1)	Q9H5V8	CDCP1	Target 96 Inflammation
C-X-C motif chemokine 5 (CXCL5)	P42830	CXCL5	Target 96 Inflammation
C-X-C motif chemokine 6 (CXCL6)	P80162	CXCL6	Target 96 Inflammation
C-X-C motif chemokine 9 (CXCL9)	Q07325	CXCL9	Target 96 Inflammation
C-X-C motif chemokine 10 (CXCL10)	P02778	CXCL10	Target 96 Inflammation
C-X-C motif chemokine 11 (CXCL11)	O14625	CXCL11	Target 96 Inflammation
Cystatin D (CST5)	P28325	CST5	Target 96 Inflammation
Delta and Notch-like epidermal growth factor-related receptor (DNER)	Q8NFT8	DNER	Target 96 Inflammation
Eotaxin (CCL11)	P51671	CCL11	Target 96 Inflammation
Eukaryotic translation initiation factor 4E-binding protein 1 (4E-BP1)	Q13541	X4EBP1	Target 96 Inflammation
Fibroblast growth factor 5 (FGF-5)	Q8NF90	FGF5	Target 96 Inflammation
Fibroblast growth factor 19 (FGF-19)	O95750	FGF19	Target 96 Inflammation
Fms-related tyrosine kinase 3 ligand (Flt3L)	P49771	Flt3L	Target 96 Inflammation
Fractalkine (CX3CL1)	P78423	CX3CL1	Target 96 Inflammation
Glial cell line-derived neurotrophic factor (GDNF)	P39905	GDNF	Target 96 Inflammation
Hepatocyte growth factor (HGF)	P14210	HGF	Target 96 Inflammation
Interferon gamma (IFN-gamma)	P01579	IFNg	Target 96 Inflammation
Interleukin-1 alpha (IL-1 alpha)	P01583	IL1_a	Target 96 Inflammation
Interleukin-2 (IL-2)	P60568	IL2	Target 96 Inflammation
Interleukin-2 receptor subunit beta (IL-2RB)	P14784	IL2RB	Target 96 Inflammation
Interleukin-4 (IL-4)	P05112	IL4	Target 96 Inflammation
Interleukin-5 (IL5)	P05113	IL5	Target 96 Inflammation
Interleukin-7 (IL-7)	P13232	IL7	Target 96 Inflammation
Interleukin-8 (IL-8)	P10145	IL8	Target 96 Inflammation
Interleukin-10 (IL10)	P22301	IL10	Target 96 Inflammation
Interleukin-10 receptor subunit alpha (IL-10RA)	Q13651	IL10RA	Target 96 Inflammation
Interleukin-10 receptor subunit beta (IL-10RB)	Q08334	IL10RB	Target 96 Inflammation
Interleukin-12 subunit beta (IL-12B)	P29460	IL12B	Target 96 Inflammation
Interleukin-13 (IL-13)	P35225	IL13	Target 96 Inflammation
Interleukin-15 receptor subunit alpha (IL-15RA)	Q13261	IL15RA	Target 96 Inflammation
Interleukin-17A (IL-17A)	Q16552	IL17A	Target 96 Inflammation
Interleukin-17C (IL-17C)	Q9P0M4	IL17C	Target 96 Inflammation
Interleukin-18 receptor 1 (IL-18R1)	Q13478	IL18R1	Target 96 Inflammation
Interleukin-20 (IL-20)	Q9NYY1	IL20	Target 96 Inflammation
Interleukin-20 receptor subunit alpha (IL-20RA)	Q9UHF4	IL20RA	Target 96 Inflammation
Interleukin-22 receptor subunit alpha-1 (IL-22 RA1)	Q8N6P7	IL22_RA1	Target 96 Inflammation
Interleukin-24 (IL-24)	Q13007	IL24	Target 96 Inflammation
Interleukin-33 (IL-33)	O95760	IL33	Target 96 Inflammation
Latency-associated peptide transforming growth factor beta-1 (LAP TGF-beta-1)	P01137	LAP_TGFb1	Target 96 Inflammation
Leukemia inhibitory factor (LIF)	P15018	LIF	Target 96 Inflammation
Leukemia inhibitory factor receptor (LIF-R)	P42702	LIFR	Target 96 Inflammation
Macrophage colony-stimulating factor 1 (CSF-1)	P09603	CSF1	Target 96 Inflammation
Matrix metalloproteinase-1 (MMP-1)	P03956	MMP1	Target 96 Inflammation
Matrix metalloproteinase-10 (MMP-10)	P09238	MMP10	Target 96 Inflammation
Monocyte chemotactic protein 1 (MCP-1)	P13500	MCP1	Target 96 Inflammation
Monocyte chemotactic protein 2 (MCP-2)	P80075	MCP2	Target 96 Inflammation
Monocyte chemotactic protein 3 (MCP-3)	P80098	MCP3	Target 96 Inflammation
Monocyte chemotactic protein 4 (MCP-4)	Q99616	MCP4	Target 96 Inflammation
Natural killer cell receptor 2B4 (CD244)	Q9BZW8	CD244	Target 96 Inflammation
Neurotrophin-3 (NT-3)	P20783	NT3	Target 96 Inflammation
Neurturin (NRTN)	Q99748	NRTN	Target 96 Inflammation
Oncostatin-M (OSM)	P13725	OSM	Target 96 Inflammation
Osteoprotegerin (OPG)	O00300	OPG	Target 96 Inflammation
Programmed cell death 1 ligand 1 (PD-L1)	Q9NZQ7	PDL1	Target 96 Inflammation
Protein S100-A12 (EN-RAGE)	P80511	ENRAGE	Target 96 Inflammation
Signaling lymphocytic activation molecule (SLAMF1)	Q13291	SLAMF1	Target 96 Inflammation
SIR2-like protein 2 (SIRT2)	Q8IXJ6	SIRT2	Target 96 Inflammation
STAM-binding protein (STAMBP)	O95630	STAMBP	Target 96 Inflammation
Sulfotransferase 1A1 (ST1A1)	P50225	ST1A1	Target 96 Inflammation
T cell surface glycoprotein CD6 isoform (CD6)	Q8WWJ7	CD6	Target 96 Inflammation
T-cell surface glycoprotein CD5 (CD5)	P06127	CD5	Target 96 Inflammation
T-cell surface glycoprotein CD8 alpha chain (CD8A)	P01732	CD8A	Target 96 Inflammation
Thymic stromal lymphopoietin (TSLP)	Q969D9	TSLP	Target 96 Inflammation
TNF-beta (TNFB)	P01374	TNFB	Target 96 Inflammation
TNF-related activation-induced cytokine (TRANCE)	O14788	TRANCE	Target 96 Inflammation
TNF-related apoptosis-inducing ligand (TRAIL)	P50591	TRAIL	Target 96 Inflammation
Transforming growth factor alpha (TGF-alpha)	P01135	TGFa	Target 96 Inflammation
Tumor necrosis factor (Ligand) superfamily member 12 (TWEAK)	O43508	TWEAK	Target 96 Inflammation
Tumor necrosis factor (TNF)	P01375	TNF	Target 96 Inflammation
Tumor necrosis factor ligand superfamily member 14 (TNFSF14)	O43557	TNFSF14	Target 96 Inflammation
Tumor necrosis factor receptor superfamily member 9 (TNFRSF9)	Q07011	TNFRSF9	Target 96 Inflammation
Urokinase-type plasminogen activator (uPA)	P00749	uPA	Target 96 Inflammation
Vascular endothelial growth factor A (VEGF-A)	P15692	VEGFA	Target 96 Inflammation
24-dienoyl-CoA reductase mitochondrial (DECR1)	Q16698	DECR1	Target 96 Inflammation
A disintegrin and metalloproteinase with thrombospondin motifs 13 (ADAM-TS13)	Q76LX8	ADAMTS13	Target 96 Inflammation
ADM (ADM)	P35318	ADM	Target 96 Inflammation
Agouti-related protein (AGRP)	O00253	AGRP	Target 96 Inflammation
Alpha-L-iduronidase (IDUA)	P35475	IDUA	Target 96 Inflammation
Angiopoietin-1 (ANG-1)	Q15389	ANGPT1	Target 96 Inflammation
Angiopoietin-1 receptor (TIE2)	Q02763	TIE2	Target 96 Inflammation
Angiotensin-converting enzyme 2 (ACE2)	Q9BYF1	ACE2	Target 96 Inflammation
Bone morphogenetic protein 6 (BMP-6)	P22004	BMP6	Target 96 Cardiovascular II
Brother of CDO (Protein BOC)	Q9BWV1	BOC	Target 96 Cardiovascular II
Carbonic anhydrase 5A mitochondrial (CA5A)	P35218	CA5A	Target 96 Cardiovascular II
Carcinoembryonic antigenrelated cell adhesion molecule 8 (CEACAM8)	P31997	CEACAM8	Target 96 Cardiovascular II
Cathepsin L1 (CTSL1)	P07711	CTSL1	Target 96 Cardiovascular II
C-C motif chemokine 3 (CCL3)	P10147	CCL3	Target 96 Cardiovascular II,Target 96 Inflammation
C-C motif chemokine 17 (CCL17)	Q92583	CCL17	Target 96 Cardiovascular II
CD40 ligand (CD40-L)	P29965	CD40L	Target 96 Cardiovascular II
Chymotrypsin C (CTRC)	Q99895	CTRC	Target 96 Cardiovascular II
C-X-C motif chemokine 1 (CXCL1)	P09341	CXCL1	Target 96 Cardiovascular II,Target 96 Inflammation
Decorin (DCN)	P07585	DCN	Target 96 Cardiovascular II
Dickkopf-related protein 1 (Dkk-1)	O94907	Dkk1	Target 96 Cardiovascular II
Fatty acid-binding protein intestinal (FABP2)	P12104	FABP2	Target 96 Cardiovascular II
Fibroblast growth factor 21 (FGF-21)	Q9NSA1	FGF21	Target 96 Cardiovascular II,Target 96 Inflammation
Fibroblast growth factor 23 (FGF-23)	Q9GZV9	FGF23	Target 96 Cardiovascular II,Target 96 Inflammation
Follistatin (FS)	P19883	FS	Target 96 Cardiovascular II
Galectin-9 (Gal-9)	O00182	Gal9	Target 96 Cardiovascular II
Gastric intrinsic factor (GIF)	P27352	GIF	Target 96 Cardiovascular II
Gastrotropin (GT)	P51161	GT	Target 96 Cardiovascular II
Growth hormone (GH)	P01241	GH	Target 96 Cardiovascular II
Growth/differentiation factor 2 (GDF-2)	Q9UK05	GDF2	Target 96 Cardiovascular II
Heat shock 27 kDa protein (HSP 27)	P04792	HSP_27	Target 96 Cardiovascular II
Heme oxygenase 1 (HO-1)	P09601	HO1	Target 96 Cardiovascular II
Hydroxyacid oxidase 1 (HAOX1)	Q9UJM8	HAOX1	Target 96 Cardiovascular II
Interleukin-1 receptor antagonist protein (IL-1ra)	P18510	IL1ra	Target 96 Cardiovascular II
Interleukin-1 receptor-like 2 (IL1RL2)	Q9HB29	IL1RL2	Target 96 Cardiovascular II
Interleukin-4 receptor subunit alpha (IL-4RA)	P24394	IL4RA	Target 96 Cardiovascular II
Interleukin-6 (IL6)	P05231	IL6	Target 96 Cardiovascular II,Target 96 Inflammation
Interleukin-17D (IL-17D)	Q8TAD2	IL17D	Target 96 Cardiovascular II
Interleukin-18 (IL-18)	Q14116	IL18	Target 96 Cardiovascular II,Target 96 Inflammation
Interleukin-27 (IL-27)	Q8NEV9Q14213	IL27	Target 96 Cardiovascular II
Kidney Injury Molecule (KIM1)	Q96D42	KIM1	Target 96 Cardiovascular II
Lactoylglutathione lyase (GLO1)	Q04760	GLO1	Target 96 Cardiovascular II
Lectin-like oxidized LDL receptor 1 (LOX-1)	P78380	LOX1	Target 96 Cardiovascular II
Leptin (LEP)	P41159	LEP	Target 96 Cardiovascular II
Lipoprotein lipase (LPL)	P06858	LPL	Target 96 Cardiovascular II
Low affinity immunoglobulin gamma Fc region receptor II-b (IgG Fc receptor II-b)	P31994	IgG_Fc_receptor_IIb	Target 96 Cardiovascular II
Lymphotactin (XCL1)	P47992	XCL1	Target 96 Cardiovascular II
Macrophage receptor MARCO (MARCO)	Q9UEW3	MARCO	Target 96 Cardiovascular II
Matrix metalloproteinase-7 (MMP-7)	P09237	MMP7	Target 96 Cardiovascular II
Matrix metalloproteinase-12 (MMP-12)	P39900	MMP12	Target 96 Cardiovascular II
Melusin (ITGB1BP2)	Q9UKP3	ITGB1BP2	Target 96 Cardiovascular II
Natriuretic peptides B (BNP)	P16860	BNP	Target 96 Cardiovascular II
NF-kappa-B essential modulator (NEMO)	Q9Y6K9	NEMO	Target 96 Cardiovascular II
Osteoclast-associated immunoglobulin-like receptor (hOSCAR)	Q8IYS5	hOSCAR	Target 96 Cardiovascular II
Pappalysin-1 (PAPPA)	Q13219	PAPPA	Target 96 Cardiovascular II
Pentraxin-related protein PTX3 (PTX3)	P26022	PTX3	Target 96 Cardiovascular II
Placenta growth factor (PGF)	P49763	PGF	Target 96 Cardiovascular II
Platelet-derived growth factor subunit B (PDGF subunit B)	P01127	PDGF_subunit_B	Target 96 Cardiovascular II
Poly [ADP-ribose] polymerase 1 (PARP-1)	P09874	PARP1	Target 96 Cardiovascular II
Polymeric immunoglobulin receptor (PIgR)	P01833	PIgR	Target 96 Cardiovascular II
Programmed cell death 1 ligand 2 (PD-L2)	Q9BQ51	PDL2	Target 96 Cardiovascular II
Proheparin-binding EGF-like growth factor (HB-EGF)	Q99075	HBEGF	Target 96 Cardiovascular II
Pro-interleukin-16 (IL16)	Q14005	IL16	Target 96 Cardiovascular II
Prolargin (PRELP)	P51888	PRELP	Target 96 Cardiovascular II
Prostasin (PRSS8 )	Q16651	PRSS8	Target 96 Cardiovascular II
Protein AMBP (AMBP)	P02760	AMBP	Target 96 Cardiovascular II
Proteinase-activated receptor 1 (PAR-1)	P25116	PAR1	Target 96 Cardiovascular II
Protein-glutamine gamma-glutamyltransferase 2 (TGM2)	P21980	TGM2	Target 96 Cardiovascular II
Proto-oncogene tyrosine-protein kinase Src (SRC)	P12931	SRC	Target 96 Cardiovascular II
P-selectin glycoprotein ligand 1 (PSGL-1)	Q14242	PSGL1	Target 96 Cardiovascular II
Receptor for advanced glycosylation end products (RAGE)	Q15109	RAGE	Target 96 Cardiovascular II
Renin (REN)	P00797	REN	Target 96 Cardiovascular II
Serine protease 27 (PRSS27)	Q9BQR3	PRSS27	Target 96 Cardiovascular II
Serine/threonine-protein kinase 4 (STK4)	Q13043	STK4	Target 96 Cardiovascular II
Serpin A12 (SERPINA12)	Q8IW75	SERPINA12	Target 96 Cardiovascular II
SLAM family member 5 (CD84)	Q9UIB8	CD84	Target 96 Cardiovascular II
SLAM family member 7 (SLAMF7)	Q9NQ25	SLAMF7	Target 96 Cardiovascular II
Sortilin (SORT1)	Q99523	SORT1	Target 96 Cardiovascular II
Spondin-2 (SPON2)	Q9BUD6	SPON2	Target 96 Cardiovascular II
Stem cell factor (SCF)	P21583	SCF	Target 96 Cardiovascular II,Target 96 Inflammation
Superoxide dismutase [Mn] mitochondrial (SOD2)	P04179	SOD2	Target 96 Cardiovascular II
T-cell surface glycoprotein CD4 (CD4)	P01730	CD4	Target 96 Cardiovascular II
Thrombomodulin TM	P07204	TM	Target 96 Cardiovascular II
Thrombopoietin (THPO)	P40225	THPO	Target 96 Cardiovascular II
Thrombospondin-2 (THBS2)	P35442	THBS2	Target 96 Cardiovascular II
Tissue factor (TF)	P13726	TF	Target 96 Cardiovascular II
TNF-related apoptosis-inducing ligand receptor 2 (TRAIL-R2)	O14763	TRAILR2	Target 96 Cardiovascular II
Tumor necrosis factor receptor superfamily member 10A (TNFRSF10A)	O00220	TNFRSF10A	Target 96 Cardiovascular II
Tumor necrosis factor receptor superfamily member 11A (TNFRSF11A)	Q9Y6Q6	TNFRSF11A	Target 96 Cardiovascular II
Tumor necrosis factor receptor superfamily member 13B (TNFRSF13B)	O14836	TNFRSF13B	Target 96 Cardiovascular II
Tyrosine-protein kinase Mer (MERTK)	Q12866	MERTK	Target 96 Cardiovascular II
Vascular endothelial growth factor D (VEGFD)	O43915	VEGFD	Target 96 Cardiovascular II
V-set and immunoglobulin domain-containing protein 2 (VSIG2)	Q96IQ7	VSIG2	Target 96 Cardiovascular II
